# Profiling Neuronal Methylome and Hydroxymethylome of Opioid Use Disorder in the Human Orbitofrontal Cortex

**DOI:** 10.1101/2022.09.09.22279769

**Authors:** Gregory Rompala, Sheila T. Nagamatsu, José Jaime Martínez-Magaña, Jiawei Wang, Matthew J. Girgenti, John H. Krystal, Joel Gelernter, Traumatic Stress Brain Research Group, Yasmin L. Hurd, Janitza L. Montalvo-Ortiz

## Abstract

Opioid use disorder (OUD) is influenced by genetic and environmental factors. While recent research suggests that there are epigenetic disturbances in OUD, these studies were limited to DNA methylation (5mC). DNA hydroxymethylation (5hmC) has been understudied in psychiatric disorders and addiction, despite being highly enriched in the brain where it regulates critical functions, including neural plasticity. Here, we conducted a multi-omic profiling of the orbitofrontal cortex (OFC) of OUD, integrating neuronal-specific 5mC and 5hmC as well as within-subject correlations with gene expression profiles from human postmortem samples (OUD=12; controls=26). Further, co-methylation modules and GWAS enrichment were analyzed for 5mC and 5hmC. Evaluation of single locus methylomic alterations identified 397 and 1740 differentially 5mC and 5hmC CpGs, respectively. Enrichment for neuronal function was observed for 5hmC, while no significant pathways were observed for 5mC. 5mC and 5hmC co-methylation analysis identified modules associated with OUD enriched for Pre-NOTCH Transcription and Translation, and WNT signaling. Transcriptomic analysis identified *HBB* as significantly associated with OUD. Finally, drug interaction analysis showed seven differential 5hmC genes and one differential 5mC gene interacting with opioid use. Our multi-omic findings suggest an important role of 5hmC and reveal novel loci epigenetically dysregulated in OFC neurons of individuals with OUD.

## Supplementary Table for "Profiling Neuronal Methylome and Hydroxymethylome of Opioid Use Disorder in the Human Orbitofrontal Cortex" (part 1 of 3)

### Sheet: List of Tables
Tables
1	Differential CpG Methylation (FDR-adjusted q < 0.05)
2	Differential CpG Hydroxymethylation (FDR-adjusted q < 0.05)
3	Genomic Region and Feature Enrichment Analysis
4	Gene ontology for differentially methylated genes
5	Gene ontology for differentially hydroxymethylated genes
6	Overlapping differentially methylated genes between OUD and heroin-overdose
7	Gene ontology for shared differentially methylated genes between OUD and heroin-overdose
8	Gene ontology for 5mC co-methylation modules
9	Gene ontology for 5hmC co-methylation modules
10	Reactome pathways to 5mC and 5hmC modules
11	Differential expression genes
12	Methylated sites correlated with gene expression
13	Hydroxymethylated sites correlated with gene expression
14	GWAS for 5hmC
15	GWAS for co-methylated modules
16	Drug interaction analysis for differential 5mC
17	Drug interaction analysis for differential 5hmC

### Sheet: Table 1
Differential CpG Methylation (FDR-adjusted q < 0.05)
Chr	Start	End	Strand	p-value	q-value	∆ 5mC	Nearest Gene ID	Promoter	Exon	Intron	CpGi	CpG shores	Distance to TSS	Nearest Gene ID	Gene Symbol	Gene Description
chr19	54096075	54096075	-	1.26e-294	1.13e-289	-0.398406	ENST00000391761	0	1	0	1	0	4718	OSCAR	osteoclast associated Ig-like receptor [Source:HGNC Symbol;Acc:HGNC:29960]	protein_coding
chr7	108569763	108569763	-	3.86e-245	4e-240	0.0740154	ENST00000438865	1	1	0	1	0	-14	THAP5	THAP domain containing 5 [Source:HGNC Symbol;Acc:HGNC:23188]	protein_coding
chr11	128891189	128891189	-	3.89e-190	3.19e-185	-0.209424	ENST00000529694	1	0	0	1	0	-167	KCNJ5	potassium inwardly rectifying channel subfamily J member 5 [Source:HGNC Symbol;Acc:HGNC:6266]	protein_coding
chr14	99480992	99480992	-	5.37e-188	4.06e-183	0.215983	ENST00000630307	1	0	0	1	0	-104	SETD3	SET domain containing 3, actin histidine methyltransferase [Source:HGNC Symbol;Acc:HGNC:20493]	protein_coding
chr19	56120943	56120943	-	3.37e-126	2.36e-121	-0.213675	ENST00000587279	1	0	1	1	0	308	ZNF787	zinc finger protein 787 [Source:HGNC Symbol;Acc:HGNC:26998]	protein_coding
chr14	105526298	105526298	+	1.27e-90	8.33e-86	0.122039	ENST00000392519	1	0	0	1	0	-305	TMEM121	transmembrane protein 121 [Source:HGNC Symbol;Acc:HGNC:20511]	protein_coding
chr11	3165259	3165259	+	7.57e-71	4.65e-66	0.524064	ENST00000465323	1	1	1	1	0	15	OSBPL5	oxysterol binding protein like 5 [Source:HGNC Symbol;Acc:HGNC:16392]	protein_coding
chr6	12008931	12008931	-	2.12e-59	1.95e-54	-0.258888	ENST00000491710	1	0	1	0	1	171	HIVEP1	HIVEP zinc finger 1 [Source:HGNC Symbol;Acc:HGNC:4920]	protein_coding
chrX	9465553	9465553	+	8.08e-58	6.36e-53	-0.188905	ENST00000422314	1	0	1	1	0	261	TBL1X	transducin beta like 1 X-linked [Source:HGNC Symbol;Acc:HGNC:11585]	protein_coding
chr9	126805077	126805077	-	8.44e-58	6.36e-53	-0.371402	ENST00000450858	1	1	0	1	0	46	ZBTB43	zinc finger and BTB domain containing 43 [Source:HGNC Symbol;Acc:HGNC:17908]	protein_coding
chrX	154411791	154411791	-	1.02e-57	7.06e-53	0.229935	ENST00000369776	1	1	1	1	0	34	TAZ	tafazzin [Source:HGNC Symbol;Acc:HGNC:11577]	protein_coding
chr16	28212164	28212164	-	2.17e-57	1.25e-52	0.42728	ENST00000566073	1	0	0	1	0	-245	XPO6	exportin 6 [Source:HGNC Symbol;Acc:HGNC:19733]	protein_coding
chr14	105528313	105528313	+	2.36e-57	1.29e-52	-0.278552	ENST00000431372	1	0	1	1	0	-311	TMEM121	transmembrane protein 121 [Source:HGNC Symbol;Acc:HGNC:20511]	protein_coding
chr8	22694444	22694444	+	2.54e-57	1.62e-52	0.170533	ENST00000317216	0	0	1	1	0	-1143	EGR3	early growth response 3 [Source:HGNC Symbol;Acc:HGNC:3240]	protein_coding
chr6	148747003	148747003	-	7.09e-57	4.19e-52	0.362374	ENST00000367463	1	0	0	1	0	-325	UST	uronyl 2-sulfotransferase [Source:HGNC Symbol;Acc:HGNC:17223]	protein_coding
chr12	48925026	48925026	+	7.78e-57	4.03e-52	-0.120594	ENST00000444214	1	1	1	1	0	-60	FKBP11	FKBP prolyl isomerase 11 [Source:HGNC Symbol;Acc:HGNC:18624]	protein_coding
chr22	33058407	33058407	+	2.2e-56	1.22e-51	0.227	ENST00000358763	1	0	0	1	0	-36	SYN3	synapsin III [Source:HGNC Symbol;Acc:HGNC:11496]	protein_coding
chr16	89094017	89094017	-	2.99e-56	1.47e-51	-0.0855899	ENST00000541755	1	0	1	1	0	115	ACSF3	acyl-CoA synthetase family member 3 [Source:HGNC Symbol;Acc:HGNC:27288]	protein_coding
chr7	130669074	130669074	-	3.39e-45	1.75e-40	-0.425532	ENST00000425248	1	1	0	1	0	-327	COPG2	COPI coat complex subunit gamma 2 [Source:HGNC Symbol;Acc:HGNC:2237]	protein_coding
chr2	46298494	46298494	-	3.94e-45	1.84e-40	-0.630252	ENST00000467888	1	0	1	1	0	732	EPAS1	endothelial PAS domain protein 1 [Source:HGNC Symbol;Acc:HGNC:3374]	protein_coding
chr3	52706022	52706022	-	1.87e-44	9.1e-40	0.430124	ENST00000463762	1	1	1	1	0	11	GLT8D1	glycosyltransferase 8 domain containing 1 [Source:HGNC Symbol;Acc:HGNC:24870]	protein_coding
chr2	231604568	231604568	-	2.96e-44	1.36e-39	0.00214917	ENST00000313965	0	0	0	1	0	11669	TEX44	testis expressed 44 [Source:HGNC Symbol;Acc:HGNC:28563]	protein_coding
chr3	143119301	143119301	-	5.6e-44	2.44e-39	0.00197709	ENST00000309575	1	0	0	1	0	-30	CHST2	carbohydrate sulfotransferase 2 [Source:HGNC Symbol;Acc:HGNC:1970]	protein_coding
chr12	49904001	49904001	-	5.98e-44	2.67e-39	-0.391134	ENST00000320634	1	0	1	1	0	-115	FAIM2	Fas apoptotic inhibitory molecule 2 [Source:HGNC Symbol;Acc:HGNC:17067]	protein_coding
chr1	201507034	201507034	+	8.18e-44	3.49e-39	0.249364	ENST00000471596	1	0	1	1	0	70	CSRP1	cysteine and glycine rich protein 1 [Source:HGNC Symbol;Acc:HGNC:2469]	protein_coding
chr6	41373937	41373937	+	9.42e-44	3.9e-39	-0.0397423	ENST00000625120	0	0	0	1	0	7896		TEC gene	TEC
chr17	49496900	49496900	-	1.1e-43	4.5e-39	0.288743	ENST00000509200	1	1	1	1	0	278	NGFR	nerve growth factor receptor [Source:HGNC Symbol;Acc:HGNC:7809]	protein_coding
chr17	2399647	2399647	+	1.66e-43	6.53e-39	0.020089	ENST00000574559	1	0	1	0	1	800	MNT	MAX network transcriptional repressor [Source:HGNC Symbol;Acc:HGNC:7188]	protein_coding
chr1	120942301	120942301	+	1.85e-43	7e-39	-0.0263288	ENST00000612985	1	0	1	1	0	-299	RNVU1-4	RNA, variant U1 small nuclear 4 [Source:HGNC Symbol;Acc:HGNC:48312]	snRNA
chr8	12659490	12659490	+	2.3e-43	9.09e-39	0.31102	ENST00000526613	0	0	0	1	0	16900		novel pseudogene	processed_pseudogene
chrX	39613785	39613785	-	3.13e-43	1.18e-38	0.3728	ENST00000580135	0	0	0	1	0	-47431	MIR3937	microRNA 3937 [Source:HGNC Symbol;Acc:HGNC:38970]	miRNA
chr15	77633260	77633260	+	3.56e-43	1.3e-38	0.338935	ENST00000355300	1	0	1	1	0	-771	LINGO1	leucine rich repeat and Ig domain containing 1 [Source:HGNC Symbol;Acc:HGNC:21205]	protein_coding
chr22	31970881	31970881	-	3.95e-43	1.42e-38	0.40116	ENST00000436395	1	1	0	1	0	22	LINC02558	long intergenic non-protein coding RNA 2558 [Source:HGNC Symbol;Acc:HGNC:53597]	lncRNA
chr17	67245399	67245399	+	4.33e-43	1.52e-38	0.0143522	ENST00000417253	1	0	1	1	0	-213	HELZ	helicase with zinc finger [Source:HGNC Symbol;Acc:HGNC:16878]	protein_coding
chr3	52410302	52410302	+	4.55e-43	1.57e-38	-0.27881	ENST00000460680	1	1	0	0	1	49	BAP1	BRCA1 associated protein 1 [Source:HGNC Symbol;Acc:HGNC:950]	protein_coding
chr4	153466829	153466829	-	6.11e-43	2.02e-38	0.350454	ENST00000409959	1	0	1	1	0	482	TMEM131L	transmembrane 131 like [Source:HGNC Symbol;Acc:HGNC:29146]	protein_coding
chr22	45009088	45009088	+	6.49e-43	2.07e-38	-0.259067	ENST00000396103	1	0	1	1	0	-96	PHF21B	PHD finger protein 21B [Source:HGNC Symbol;Acc:HGNC:25161]	protein_coding
chr14	75427742	75427742	-	7.03e-43	2.36e-38	0.17797	ENST00000560419	1	1	0	1	0	0		novel transcript, antisense to JDP2	lncRNA
chr16	589965	589965	-	7.19e-43	2.36e-38	0.227512	ENST00000568586	1	0	1	1	0	-103	RAB40C	RAB40C, member RAS oncogene family [Source:HGNC Symbol;Acc:HGNC:18285]	protein_coding
chr7	140398111	140398111	-	1.26e-42	3.88e-38	0.231473	ENST00000340308	1	0	1	1	0	347	SLC37A3	solute carrier family 37 member 3 [Source:HGNC Symbol;Acc:HGNC:20651]	protein_coding
chr14	50532563	50532563	+	1.63e-42	5.15e-38	0.211614	ENST00000013125	1	1	1	1	0	47	MAP4K5	mitogen-activated protein kinase kinase kinase kinase 5 [Source:HGNC Symbol;Acc:HGNC:6867]	protein_coding
chr7	106285447	106285447	-	1.71e-42	5.06e-38	0.238169	ENST00000609281	1	0	1	0	1	-33		novel transcript, antisense to NAMPT	lncRNA
chr2	86807645	86807645	+	1.82e-42	5.21e-38	-0.0102897	ENST00000409511	1	1	0	1	0	752	CD8A	CD8a molecule [Source:HGNC Symbol;Acc:HGNC:1706]	protein_coding
chr9	33817916	33817916	+	2.34e-42	6.47e-38	0.00493509	ENST00000263228	1	1	1	1	0	351	UBE2R2	ubiquitin conjugating enzyme E2 R2 [Source:HGNC Symbol;Acc:HGNC:19907]	protein_coding
chr15	78872806	78872806	-	6.19e-42	1.9e-37	0.00461867	ENST00000331268	1	1	1	0	1	-8	MORF4L1	mortality factor 4 like 1 [Source:HGNC Symbol;Acc:HGNC:16989]	protein_coding
chr1	9292811	9292811	+	3.34e-30	9.94e-26	-0.274348	ENST00000328089	1	0	0	1	0	-69	SPSB1	splA/ryanodine receptor domain and SOCS box containing 1 [Source:HGNC Symbol;Acc:HGNC:30628]	protein_coding
chr5	180292697	180292697	-	3.64e-30	9.72e-26	0.588235	ENST00000504573	1	0	0	1	0	-548		novel transcript	lncRNA
chr5	43556952	43556952	-	5.65e-30	1.46e-25	0.145871	ENST00000504639	1	1	1	1	0	102	PAIP1	poly(A) binding protein interacting protein 1 [Source:HGNC Symbol;Acc:HGNC:16945]	protein_coding
chr10	26567164	26567164	-	6.81e-30	1.97e-25	0.0993743	ENST00000493857	0	1	0	1	0	5223	APBB1IP	amyloid beta precursor protein binding family B member 1 interacting protein [Source:HGNC Symbol;Acc:HGNC:17379]	protein_coding
chr3	42590993	42590993	-	6.91e-30	1.74e-25	-0.27027	ENST00000011691	1	0	1	1	0	189	SS18L2	SS18 like 2 [Source:HGNC Symbol;Acc:HGNC:15593]	protein_coding
chr12	106302480	106302480	+	7.78e-30	2.19e-25	0.419287	ENST00000547153	1	0	1	1	0	-323	TCP11L2	t-complex 11 like 2 [Source:HGNC Symbol;Acc:HGNC:28627]	protein_coding
chr5	139710841	139710841	-	8.1e-30	1.97e-25	0.139208	ENST00000363886	0	0	1	1	0	7250	RNU6-236P	RNA, U6 small nuclear 236, pseudogene [Source:HGNC Symbol;Acc:HGNC:47199]	snRNA
chr10	107915042	107915042	-	8.68e-30	2.37e-25	0.11988	ENST00000622852	0	0	1	1	0	125658	LINC01435	long intergenic non-protein coding RNA 1435 [Source:HGNC Symbol;Acc:HGNC:50753]	lncRNA
chr21	34073564	34073564	+	9.19e-30	2.18e-25	0.441501	ENST00000381151	1	1	1	1	0	-6	SLC5A3	solute carrier family 5 member 3 [Source:HGNC Symbol;Acc:HGNC:11038]	protein_coding
chr11	61161175	61161175	+	9.58e-30	2.54e-25	0.191653	ENST00000538036	1	0	1	1	0	-40	VPS37C	VPS37C subunit of ESCRT-I [Source:HGNC Symbol;Acc:HGNC:26097]	protein_coding
chr7	72336958	72336958	+	9.58e-30	2.2e-25	0.173995	ENST00000329008	1	1	1	1	0	38	CALN1	calneuron 1 [Source:HGNC Symbol;Acc:HGNC:13248]	protein_coding
chr12	120534807	120534807	+	1e-29	2.57e-25	-0.356506	ENST00000413266	1	1	0	1	0	-5	RNF10	ring finger protein 10 [Source:HGNC Symbol;Acc:HGNC:10055]	protein_coding
chr19	10333220	10333220	-	1.02e-29	2.57e-25	0.401606	ENST00000612689	1	0	1	1	0	-216		novel transcript, antisense to ICAM3	lncRNA
chr12	56258432	56258432	+	1.12e-29	2.76e-25	0.486618	ENST00000267116	1	0	0	1	0	-42	ANKRD52	ankyrin repeat domain 52 [Source:HGNC Symbol;Acc:HGNC:26614]	protein_coding
chr7	101163007	101163007	-	1.12e-29	2.52e-25	0.364299	ENST00000445482	0	1	1	1	0	2108	VGF	VGF nerve growth factor inducible [Source:HGNC Symbol;Acc:HGNC:12684]	protein_coding
chr12	42482865	42482865	+	1.23e-29	2.94e-25	0.0959233	ENST00000551050	1	1	1	1	0	208	PRICKLE1	prickle planar cell polarity protein 1 [Source:HGNC Symbol;Acc:HGNC:17019]	protein_coding
chr9	136978175	136978175	+	1.28e-29	2.79e-25	0.101712	ENST00000492068	1	0	1	1	0	-637	PTGDS	prostaglandin D2 synthase [Source:HGNC Symbol;Acc:HGNC:9592]	protein_coding
chr1	100037990	100037990	+	1.41e-29	3.22e-25	0.0881432	ENST00000370152	1	0	0	1	0	-107	MFSD14A	major facilitator superfamily domain containing 14A [Source:HGNC Symbol;Acc:HGNC:23363]	protein_coding
chr17	77140585	77140585	+	1.41e-29	3.22e-25	0.40568	ENST00000588880	1	0	1	1	0	-151	SEC14L1	SEC14 like lipid binding 1 [Source:HGNC Symbol;Acc:HGNC:10698]	protein_coding
chr7	7182796	7182796	-	1.45e-29	3.09e-25	-0.278552	ENST00000476068	1	1	1	1	0	168	C1GALT1	core 1 synthase, glycoprotein-N-acetylgalactosamine 3-beta-galactosyltransferase 1 [Source:HGNC Symbol;Acc:HGNC:24337]	protein_coding
chr11	67504540	67504540	-	1.51e-29	3.37e-25	0.115006	ENST00000532703	1	1	1	1	0	18	PITPNM1	phosphatidylinositol transfer protein membrane associated 1 [Source:HGNC Symbol;Acc:HGNC:9003]	protein_coding
chr9	122126586	122126586	-	1.52e-29	3.16e-25	0.136967	ENST00000584530	0	0	0	0	1	-6420	MIR4478	microRNA 4478 [Source:HGNC Symbol;Acc:HGNC:41759]	miRNA
chr19	43594999	43594999	-	1.59e-29	3.41e-25	0.113911	ENST00000602269	1	1	0	1	0	526	IRGQ	immunity related GTPase Q [Source:HGNC Symbol;Acc:HGNC:24868]	protein_coding
chr15	50908078	50908078	+	1.6e-29	3.41e-25	0.0979025	ENST00000613161	1	0	1	1	0	522		novel transcript	lncRNA
chr6	27894393	27894393	-	1.62e-29	3.28e-25	0.094132	ENST00000616182	1	0	0	0	1	932	H2BC17	H2B clustered histone 17 [Source:HGNC Symbol;Acc:HGNC:4758]	protein_coding
chr8	60678852	60678852	-	1.66e-29	3.28e-25	0.127206	ENST00000423902	1	1	0	1	0	76	CHD7	chromodomain helicase DNA binding protein 7 [Source:HGNC Symbol;Acc:HGNC:20626]	protein_coding
chr19	38316043	38316043	+	1.72e-29	3.6e-25	0.125943	ENST00000339413	1	0	1	1	0	-81	YIF1B	Yip1 interacting factor homolog B, membrane trafficking protein [Source:HGNC Symbol;Acc:HGNC:30511]	protein_coding
chr7	129225151	129225151	+	1.79e-29	3.38e-25	0.102782	ENST00000446544	1	1	0	1	0	103	AHCYL2	adenosylhomocysteinase like 2 [Source:HGNC Symbol;Acc:HGNC:22204]	protein_coding
chr10	28532405	28532405	+	1.8e-29	3.68e-25	0.371058	ENST00000528337	1	0	1	1	0	-52	WAC-AS1	WAC antisense RNA 1 (head to head) [Source:HGNC Symbol;Acc:HGNC:27347]	lncRNA
chr3	107523675	107523675	+	1.8e-29	3.38e-25	0.328407	ENST00000454540	1	0	1	1	0	223	BBX	BBX high mobility group box domain containing [Source:HGNC Symbol;Acc:HGNC:14422]	protein_coding
chr14	94768707	94768707	-	1.85e-29	3.71e-25	0.0798842	ENST00000238558	0	0	1	1	0	1524	GSC	goosecoid homeobox [Source:HGNC Symbol;Acc:HGNC:4612]	protein_coding
chr3	125766398	125766398	+	1.92e-29	3.49e-25	0.077026	ENST00000610060	0	0	0	1	0	-8316		novel transcript	lncRNA
chr1	94237188	94237188	+	1.94e-29	3.79e-25	0.105322	ENST00000260526	1	0	1	1	0	378	ARHGAP29	Rho GTPase activating protein 29 [Source:HGNC Symbol;Acc:HGNC:30207]	protein_coding
chr3	14178432	14178432	-	1.94e-29	3.49e-25	0.304878	ENST00000306024	1	1	1	1	0	76	LSM3	LSM3 homolog, U6 small nuclear RNA and mRNA degradation associated [Source:HGNC Symbol;Acc:HGNC:17874]	protein_coding
chr12	57128316	57128316	-	2.01e-29	3.79e-25	0.304878	ENST00000553277	1	0	1	1	0	-177	LRP1	LDL receptor related protein 1 [Source:HGNC Symbol;Acc:HGNC:6692]	protein_coding
chr17	2776532	2776532	-	2.01e-29	3.79e-25	0.345423	ENST00000540393	1	0	0	1	0	-524	RAP1GAP2	RAP1 GTPase activating protein 2 [Source:HGNC Symbol;Acc:HGNC:29176]	protein_coding
chr7	92834857	92834857	+	2.01e-29	3.54e-25	0.090306	ENST00000491250	1	0	1	1	0	441	CDK6	cyclin dependent kinase 6 [Source:HGNC Symbol;Acc:HGNC:1777]	protein_coding
chr3	57756990	57756990	+	2.3e-29	3.9e-25	-0.154083	ENST00000467901	1	1	0	1	0	-311	SLMAP	sarcolemma associated protein [Source:HGNC Symbol;Acc:HGNC:16643]	protein_coding
chr2	235494187	235494187	+	2.31e-29	3.9e-25	0.281294	ENST00000304032	1	1	0	1	0	82	AGAP1	ArfGAP with GTPase domain, ankyrin repeat and PH domain 1 [Source:HGNC Symbol;Acc:HGNC:16922]	protein_coding
chr1	200738977	200738977	-	2.48e-29	4.6e-25	-0.229621	ENST00000358823	1	0	0	0	1	-581	CAMSAP2	calmodulin regulated spectrin associated protein family member 2 [Source:HGNC Symbol;Acc:HGNC:29188]	protein_coding
chr4	99946529	99946529	+	2.52e-29	4.17e-25	0.110805	ENST00000426476	1	1	0	1	0	30	DNAJB14	DnaJ heat shock protein family (Hsp40) member B14 [Source:HGNC Symbol;Acc:HGNC:25881]	protein_coding
chr3	52455482	52455482	-	2.65e-29	4.28e-25	-0.257732	ENST00000345716	1	0	1	0	1	-26	NISCH	nischarin [Source:HGNC Symbol;Acc:HGNC:18006]	protein_coding
chr1	184755075	184755075	-	2.69e-29	4.89e-25	0.110273	ENST00000318130	1	0	0	1	0	-163	EDEM3	ER degradation enhancing alpha-mannosidase like protein 3 [Source:HGNC Symbol;Acc:HGNC:16787]	protein_coding
chr4	673874	673874	-	2.69e-29	4.28e-25	-0.258732	ENST00000506525	1	1	1	1	0	-54	ATP5ME	ATP synthase membrane subunit e [Source:HGNC Symbol;Acc:HGNC:846]	protein_coding
chr7	33109421	33109421	+	2.8e-29	4.37e-25	0.0913849	ENST00000474370	1	0	0	1	0	-21	RP9	RP9 pre-mRNA splicing factor [Source:HGNC Symbol;Acc:HGNC:10288]	protein_coding
chr19	10961026	10961026	-	2.82e-29	5.03e-25	0.125632	ENST00000429416	1	1	0	1	0	27	SMARCA4	SWI/SNF related, matrix associated, actin dependent regulator of chromatin, subfamily a, member 4 [Source:HGNC Symbol;Acc:HGNC:11100]	protein_coding
chr16	70454540	70454540	-	2.87e-29	5.04e-25	0.075937	ENST00000572784	1	1	0	1	0	-55	FCSK	fucose kinase [Source:HGNC Symbol;Acc:HGNC:29500]	protein_coding
chr9	124868949	124868949	-	3.12e-29	4.78e-25	0.106868	ENST00000259477	1	1	0	1	0	-256	ARPC5L	actin related protein 2/3 complex subunit 5 like [Source:HGNC Symbol;Acc:HGNC:23366]	protein_coding
chr19	58409006	58409006	+	3.19e-29	5.4e-25	0.094512	ENST00000322834	1	1	1	1	0	231	ZNF584	zinc finger protein 584 [Source:HGNC Symbol;Acc:HGNC:27318]	protein_coding
chr11	10930898	10930898	+	3.22e-29	5.4e-25	-0.239521	ENST00000503469	0	0	0	1	0	-31577		novel transcript	lncRNA
chr20	36092668	36092668	-	3.22e-29	4.84e-25	-0.246002	ENST00000406771	1	0	1	1	0	-12	EPB41L1	erythrocyte membrane protein band 4.1 like 1 [Source:HGNC Symbol;Acc:HGNC:3378]	protein_coding
chr1	230067502	230067502	+	3.24e-29	5.4e-25	0.0901102	ENST00000488903	1	0	1	1	0	245	GALNT2	polypeptide N-acetylgalactosaminyltransferase 2 [Source:HGNC Symbol;Acc:HGNC:4124]	protein_coding
chr6	7910270	7910270	+	3.29e-29	4.86e-25	-0.217155	ENST00000473453	1	0	1	1	0	-194	TXNDC5	thioredoxin domain containing 5 [Source:HGNC Symbol;Acc:HGNC:21073]	protein_coding
chr5	55233317	55233317	-	3.38e-29	4.92e-25	0.0908496	ENST00000501463	1	1	0	1	0	281	CCNO	cyclin O [Source:HGNC Symbol;Acc:HGNC:18576]	protein_coding
chr12	26833401	26833401	-	3.42e-29	5.61e-25	0.103788	ENST00000381340	1	0	0	1	0	-204	ITPR2	inositol 1,4,5-trisphosphate receptor type 2 [Source:HGNC Symbol;Acc:HGNC:6181]	protein_coding
chr2	85561369	85561369	+	3.5e-29	5e-25	0.0954536	ENST00000423570	1	0	1	1	0	105	GGCX	gamma-glutamyl carboxylase [Source:HGNC Symbol;Acc:HGNC:4247]	protein_coding
chr22	37805081	37805081	-	3.58e-29	5.02e-25	0.0966633	ENST00000340857	1	0	0	1	0	-12	H1-0	H1.0 linker histone [Source:HGNC Symbol;Acc:HGNC:4714]	protein_coding
chr2	100321682	100321682	-	3.77e-29	5.21e-25	0.117049	ENST00000393437	0	1	0	1	0	1052	LONRF2	LON peptidase N-terminal domain and ring finger 2 [Source:HGNC Symbol;Acc:HGNC:24788]	protein_coding
chr3	184260017	184260017	+	4.01e-29	5.45e-25	0.078915	ENST00000296238	0	1	1	1	0	1447	CAMK2N2	calcium/calmodulin dependent protein kinase II inhibitor 2 [Source:HGNC Symbol;Acc:HGNC:24197]	protein_coding
chr18	65751404	65751404	-	4.08e-29	6.58e-25	-0.206186	ENST00000397968	1	0	1	1	0	485	CDH7	cadherin 7 [Source:HGNC Symbol;Acc:HGNC:1766]	protein_coding
chr18	36829180	36829180	-	4.28e-29	6.78e-25	-0.209644	ENST00000334295	1	1	0	1	0	16	TPGS2	tubulin polyglutamylase complex subunit 2 [Source:HGNC Symbol;Acc:HGNC:24561]	protein_coding
chr7	6637643	6637643	-	4.44e-29	5.93e-25	0.0876189	ENST00000614588	1	0	1	1	0	295	ZNF316	zinc finger protein 316 [Source:HGNC Symbol;Acc:HGNC:13843]	protein_coding
chr6	34236941	34236941	+	4.51e-29	5.94e-25	0.10948	ENST00000447654	1	1	0	1	0	70	HMGA1	high mobility group AT-hook 1 [Source:HGNC Symbol;Acc:HGNC:5010]	protein_coding
chr10	24723815	24723815	-	4.56e-29	7.12e-25	0.106721	ENST00000612832	1	0	0	1	0	-148	ARHGAP21	Rho GTPase activating protein 21 [Source:HGNC Symbol;Acc:HGNC:23725]	protein_coding
chr21	43660072	43660072	+	4.76e-29	6.16e-25	0.527704	ENST00000340648	1	0	1	0	1	526	RRP1B	ribosomal RNA processing 1B [Source:HGNC Symbol;Acc:HGNC:23818]	protein_coding
chr19	17026904	17026904	+	4.82e-29	7.4e-25	0.5	ENST00000291440	1	0	0	1	0	-90	CPAMD8	C3 and PZP like alpha-2-macroglobulin domain containing 8 [Source:HGNC Symbol;Acc:HGNC:23228]	protein_coding
chr11	111602263	111602263	+	4.91e-29	7.42e-25	-0.194363	ENST00000304987	1	0	0	1	0	-128	SIK2	salt inducible kinase 2 [Source:HGNC Symbol;Acc:HGNC:21680]	protein_coding
chr1	40665441	40665441	-	5.01e-29	7.47e-25	0.433839	ENST00000372683	1	1	0	1	0	5	RIMS3	regulating synaptic membrane exocytosis 3 [Source:HGNC Symbol;Acc:HGNC:21292]	protein_coding
chr7	140640597	140640597	-	5.3e-29	6.59e-25	-0.219058	ENST00000496613	1	1	1	1	0	-53	DENND2A	DENN domain containing 2A [Source:HGNC Symbol;Acc:HGNC:22212]	protein_coding
chr8	124539026	124539026	-	5.31e-29	6.59e-25	-0.166251	ENST00000519232	1	1	0	1	0	12	TATDN1	TatD DNase domain containing 1 [Source:HGNC Symbol;Acc:HGNC:24220]	protein_coding
chr18	24272026	24272026	-	5.33e-29	7.82e-25	0.0847839	ENST00000399443	1	1	1	1	0	207	OSBPL1A	oxysterol binding protein like 1A [Source:HGNC Symbol;Acc:HGNC:16398]	protein_coding
chr7	149773711	149773711	-	5.33e-29	6.59e-25	-0.189753	ENST00000302017	1	0	0	1	0	-233	ZNF467	zinc finger protein 467 [Source:HGNC Symbol;Acc:HGNC:23154]	protein_coding
chr2	192194657	192194657	-	5.48e-29	6.67e-25	-0.157853	ENST00000409056	1	1	0	1	0	-134	TMEFF2	transmembrane protein with EGF like and two follistatin like domains 2 [Source:HGNC Symbol;Acc:HGNC:11867]	protein_coding
chr10	121928440	121928440	+	6.03e-29	8.72e-25	0.080594	ENST00000455628	1	1	0	1	0	23	ATE1	arginyltransferase 1 [Source:HGNC Symbol;Acc:HGNC:782]	protein_coding
chrX	68830187	68830187	-	6.07e-29	7.29e-25	0.5	ENST00000204961	0	0	1	1	0	1192	EFNB1	ephrin B1 [Source:HGNC Symbol;Acc:HGNC:3226]	protein_coding
chr14	81221088	81221088	+	6.21e-29	8.85e-25	-0.182149	ENST00000618431	1	0	1	1	0	-130		novel transcript, antisense to GTF2A1	lncRNA
chr10	100999262	100999262	-	7.09e-29	9.96e-25	0.449438	ENST00000370220	1	0	1	1	0	-214	LZTS2	leucine zipper tumor suppressor 2 [Source:HGNC Symbol;Acc:HGNC:29381]	protein_coding
chr20	63740146	63740146	+	7.12e-29	8.41e-25	0.437637	ENST00000474248	1	0	1	1	0	-97	SLC2A4RG	SLC2A4 regulator [Source:HGNC Symbol;Acc:HGNC:15930]	protein_coding
chr6	116100804	116100804	-	7.2e-29	8.41e-25	-0.189753	ENST00000319550	1	0	0	1	0	-45	NT5DC1	5'-nucleotidase domain containing 1 [Source:HGNC Symbol;Acc:HGNC:21556]	protein_coding
chr2	20666772	20666772	+	7.23e-29	1e-24	0.357782	ENST00000272224	1	1	0	1	0	110	GDF7	growth differentiation factor 7 [Source:HGNC Symbol;Acc:HGNC:4222]	protein_coding
chr2	86337722	86337722	+	7.32e-29	8.42e-25	-0.176523	ENST00000535845	1	0	1	1	0	-69	REEP1	receptor accessory protein 1 [Source:HGNC Symbol;Acc:HGNC:25786]	protein_coding
chr14	29927337	29927337	+	7.34e-29	1e-24	0.364964	ENST00000616995	1	1	1	1	0	176	PRKD1	protein kinase D1 [Source:HGNC Symbol;Acc:HGNC:9407]	protein_coding
chr6	33200076	33200076	-	7.49e-29	8.5e-25	0.411523	ENST00000444757	1	0	1	1	0	-369	SLC39A7	solute carrier family 39 member 7 [Source:HGNC Symbol;Acc:HGNC:4927]	protein_coding
chr8	66113832	66113832	-	7.97e-29	8.93e-25	0.0766436	ENST00000517961	1	0	1	1	0	547		novel transcript	lncRNA
chr15	90932610	90932610	-	8.13e-29	1.1e-24	-0.17094	ENST00000394272	1	1	1	1	0	-42	HDDC3	HD domain containing 3 [Source:HGNC Symbol;Acc:HGNC:30522]	protein_coding
chr17	386307	386307	+	8.28e-29	1.1e-24	0.46729	ENST00000573780	1	0	0	1	0	-54	RPH3AL	rabphilin 3A like (without C2 domains) [Source:HGNC Symbol;Acc:HGNC:10296]	protein_coding
chr22	30327224	30327224	-	8.34e-29	9.21e-25	0.461894	ENST00000215790	1	0	0	1	0	-179	TBC1D10A	TBC1 domain family member 10A [Source:HGNC Symbol;Acc:HGNC:23609]	protein_coding
chr19	18323302	18323302	-	8.47e-29	1.1e-24	-0.170503	ENST00000593829	1	0	0	1	0	-29	LSM4	LSM4 homolog, U6 small nuclear RNA and mRNA degradation associated [Source:HGNC Symbol;Acc:HGNC:17259]	protein_coding
chr9	35791657	35791657	+	8.54e-29	9.31e-25	0.383142	ENST00000342694	1	0	0	1	0	-497	NPR2	natriuretic peptide receptor 2 [Source:HGNC Symbol;Acc:HGNC:7944]	protein_coding
chr2	17754075	17754075	-	8.55e-29	1.1e-24	0.461894	ENST00000524465	1	1	1	1	0	-72	GEN1	GEN1 Holliday junction 5' flap endonuclease [Source:HGNC Symbol;Acc:HGNC:26881]	protein_coding
chr15	74433877	74433877	+	8.85e-29	1.13e-24	0.457666	ENST00000543145	1	1	0	1	0	79	SEMA7A	semaphorin 7A (John Milton Hagen blood group) [Source:HGNC Symbol;Acc:HGNC:10741]	protein_coding
chr22	36123953	36123953	+	9.01e-29	9.54e-25	0.00330382	ENST00000624395	0	0	0	0	0	15398		TEC	TEC
chr8	108787645	108787645	-	9.09e-29	9.54e-25	0.421053	ENST00000297459	1	0	0	0	1	-31	TMEM74	transmembrane protein 74 [Source:HGNC Symbol;Acc:HGNC:26409]	protein_coding
chr22	50474497	50474497	+	9.1e-29	9.54e-25	-0.173611	ENST00000399627	1	0	1	1	0	353	SBF1	SET binding factor 1 [Source:HGNC Symbol;Acc:HGNC:10542]	protein_coding
chr4	127881429	127881429	+	9.68e-29	1e-24	-0.154083	ENST00000514379	1	0	1	1	0	199	PLK4	polo like kinase 4 [Source:HGNC Symbol;Acc:HGNC:11397]	protein_coding
chr11	113875847	113875847	+	9.93e-29	1.25e-24	-0.154919	ENST00000545540	1	0	0	1	0	-278	USP28	ubiquitin specific peptidase 28 [Source:HGNC Symbol;Acc:HGNC:12625]	protein_coding
chr19	50511306	50511306	-	1.01e-28	1.25e-24	0.431034	ENST00000598418	1	1	0	1	0	48	JOSD2	Josephin domain containing 2 [Source:HGNC Symbol;Acc:HGNC:28853]	protein_coding
chr12	101407423	101407423	-	1.02e-28	1.25e-24	0.383877	ENST00000536227	1	1	1	1	0	39	ARL1	ADP ribosylation factor like GTPase 1 [Source:HGNC Symbol;Acc:HGNC:692]	protein_coding
chr16	15395757	15395757	+	1.04e-28	1.26e-24	0.408998	ENST00000287594	1	1	0	1	0	5	MPV17L	MPV17 mitochondrial inner membrane protein like [Source:HGNC Symbol;Acc:HGNC:26827]	protein_coding
chr12	110124322	110124322	-	1.05e-28	1.26e-24	0.410678	ENST00000361948	1	0	0	0	1	-13	IFT81	intraflagellar transport 81 [Source:HGNC Symbol;Acc:HGNC:14313]	protein_coding
chr4	575197	575197	+	1.08e-28	1.11e-24	0.395257	ENST00000610212	1	0	0	1	0	-786	TMEM271	transmembrane protein 271 [Source:HGNC Symbol;Acc:HGNC:53639]	protein_coding
chr20	49936465	49936465	+	1.15e-28	1.16e-24	0.304414	ENST00000622920	1	1	0	1	0	60	RNF114	ring finger protein 114 [Source:HGNC Symbol;Acc:HGNC:13094]	protein_coding
chr16	22814171	22814171	+	1.24e-28	1.45e-24	0.40404	ENST00000261374	1	0	0	1	0	-6	HS3ST2	heparan sulfate-glucosamine 3-sulfotransferase 2 [Source:HGNC Symbol;Acc:HGNC:5195]	protein_coding
chr16	89701524	89701524	+	1.24e-28	1.45e-24	0.2849	ENST00000569918	1	1	1	1	0	117	SPATA2L	spermatogenesis associated 2 like [Source:HGNC Symbol;Acc:HGNC:28393]	protein_coding
chr20	62303394	62303394	+	1.25e-28	1.25e-24	0.298063	ENST00000462554	1	1	1	1	0	138	ADRM1	adhesion regulating molecule 1 [Source:HGNC Symbol;Acc:HGNC:15759]	protein_coding
chr2	104843154	104843154	+	1.32e-28	1.3e-24	0.364299	ENST00000443988	0	0	1	1	0	8300	PANTR1	POU3F3 adjacent non-coding transcript 1 [Source:HGNC Symbol;Acc:HGNC:49513]	lncRNA
chr12	96399838	96399838	+	1.37e-28	1.59e-24	0.310559	ENST00000542666	1	0	1	1	0	237	CDK17	cyclin dependent kinase 17 [Source:HGNC Symbol;Acc:HGNC:8750]	protein_coding
chr4	153466424	153466424	+	1.37e-28	1.34e-24	0.268456	ENST00000409959	1	1	0	1	0	77	TMEM131L	transmembrane 131 like [Source:HGNC Symbol;Acc:HGNC:29146]	protein_coding
chr6	19838438	19838438	-	1.55e-28	1.5e-24	0.285307	ENST00000432171	1	0	1	1	0	643	LNC-LBCS	lncRNA bladder and prostate cancer suppressor, hnRNPK interacting [Source:HGNC Symbol;Acc:HGNC:54418]	lncRNA
chr18	79951776	79951776	-	1.57e-28	1.79e-24	0.300752	ENST00000397778	1	0	0	1	0	-113	SLC66A2	solute carrier family 66 member 2 [Source:HGNC Symbol;Acc:HGNC:26188]	protein_coding
chr17	41918625	41918625	-	5.02e-23	5.67e-19	-0.0649489	ENST00000590770	1	0	1	1	0	327	ACLY	ATP citrate lyase [Source:HGNC Symbol;Acc:HGNC:115]	protein_coding
chr18	6414732	6414732	+	5.56e-16	6.14e-12	-0.189753	ENST00000583809	1	1	1	1	0	67	L3MBTL4	L3MBTL histone methyl-lysine binding protein 4 [Source:HGNC Symbol;Acc:HGNC:26677]	protein_coding
chr2	64653937	64653937	-	5.56e-16	6.14e-12	-0.21692	ENST00000313349	1	0	1	1	0	-25	SERTAD2	SERTA domain containing 2 [Source:HGNC Symbol;Acc:HGNC:30784]	protein_coding
chr17	2593799	2593799	-	6.76e-16	7.38e-12	-0.189394	ENST00000575477	1	1	1	1	0	-16	PAFAH1B1	platelet activating factor acetylhydrolase 1b regulatory subunit 1 [Source:HGNC Symbol;Acc:HGNC:8574]	protein_coding
chr6	113971451	113971451	+	7.35e-16	6.92e-12	-0.149477	ENST00000521888	1	0	1	1	0	-44	HDAC2-AS2	HDAC2 and HS3ST5 antisense RNA 2 [Source:HGNC Symbol;Acc:HGNC:43590]	lncRNA
chr8	139704211	139704211	+	7.35e-16	6.92e-12	-0.248139	ENST00000520439	0	0	0	1	0	-1156	KCNK9	potassium two pore domain channel subfamily K member 9 [Source:HGNC Symbol;Acc:HGNC:6283]	protein_coding
chr6	43053736	43053736	-	7.95e-16	7.4e-12	-0.194175	ENST00000265348	1	1	1	1	0	-38	CUL7	cullin 7 [Source:HGNC Symbol;Acc:HGNC:21024]	protein_coding
chr1	16155832	16155832	+	8.55e-16	9.13e-12	-0.135685	ENST00000461614	1	0	1	1	0	221	EPHA2	EPH receptor A2 [Source:HGNC Symbol;Acc:HGNC:3386]	protein_coding
chr16	31142638	31142638	-	8.55e-16	9.13e-12	-0.146843	ENST00000563693	1	1	0	1	0	221	PRSS36	serine protease 36 [Source:HGNC Symbol;Acc:HGNC:26906]	protein_coding
chrX	139203207	139203207	-	8.55e-16	7.87e-12	-0.178891	ENST00000421460	1	0	1	1	0	319	FGF13	fibroblast growth factor 13 [Source:HGNC Symbol;Acc:HGNC:3670]	protein_coding
chr1	41918124	41918124	+	9.15e-16	9.56e-12	-0.141044	ENST00000372583	1	0	1	1	0	375	HIVEP3	HIVEP zinc finger 3 [Source:HGNC Symbol;Acc:HGNC:13561]	protein_coding
chr15	83011426	83011426	+	9.15e-16	9.56e-12	-0.2	ENST00000563387	1	1	1	1	0	118	C15orf40	chromosome 15 open reading frame 40 [Source:HGNC Symbol;Acc:HGNC:28443]	protein_coding
chr1	160343081	160343081	+	9.75e-16	9.98e-12	-0.230947	ENST00000368069	1	0	1	0	1	168	COPA	COPI coat complex subunit alpha [Source:HGNC Symbol;Acc:HGNC:2230]	protein_coding
chr14	73759484	73759484	+	9.75e-16	9.98e-12	-0.182482	ENST00000582238	1	0	1	1	0	739	MIR4505	microRNA 4505 [Source:HGNC Symbol;Acc:HGNC:41743]	miRNA
chr5	52800014	52800014	+	9.75e-16	8.78e-12	-0.165289	ENST00000502995	0	1	1	1	0	-11989		novel transcript	lncRNA
chrX	153928681	153928681	-	9.75e-16	8.78e-12	-0.157978	ENST00000442262	1	0	1	0	1	-263	ARHGAP4	Rho GTPase activating protein 4 [Source:HGNC Symbol;Acc:HGNC:674]	protein_coding
chr10	119725702	119725702	-	1.03e-15	1.04e-11	-0.125	ENST00000361976	1	0	0	1	0	-395	NA	NA	NA
chr14	72893223	72893223	+	1.03e-15	1.04e-11	-0.166389	ENST00000366353	1	0	1	1	0	-575	DPF3	double PHD fingers 3 [Source:HGNC Symbol;Acc:HGNC:17427]	protein_coding
chrX	134915166	134915166	-	1.04e-15	9.27e-12	0.142043	ENST00000489890	1	0	1	1	0	54	MOSPD1	motile sperm domain containing 1 [Source:HGNC Symbol;Acc:HGNC:25235]	protein_coding
chr12	112409185	112409185	+	1.09e-15	1.07e-11	-0.17301	ENST00000549847	1	1	1	1	0	127	RPL6	ribosomal protein L6 [Source:HGNC Symbol;Acc:HGNC:10362]	protein_coding
chr18	26226584	26226584	-	1.09e-15	1.07e-11	-0.143885	ENST00000578121	1	1	0	1	0	100	TAF4B	TATA-box binding protein associated factor 4b [Source:HGNC Symbol;Acc:HGNC:11538]	protein_coding
chr18	54357817	54357817	-	1.09e-15	1.07e-11	-0.188324	ENST00000577499	1	1	0	1	0	32	STARD6	StAR related lipid transfer domain containing 6 [Source:HGNC Symbol;Acc:HGNC:18066]	protein_coding
chr4	78938867	78938867	-	1.09e-15	9.55e-12	-0.148148	ENST00000512299	1	0	1	0	1	329	PAQR3	progestin and adipoQ receptor family member 3 [Source:HGNC Symbol;Acc:HGNC:30130]	protein_coding
chr6	99515112	99515112	-	1.09e-15	9.55e-12	-0.136612	ENST00000327681	1	1	1	1	0	265	USP45	ubiquitin specific peptidase 45 [Source:HGNC Symbol;Acc:HGNC:20080]	protein_coding
chr10	113679799	113679799	-	1.15e-15	1.1e-11	-0.134228	ENST00000369318	1	1	1	1	0	-78	CASP7	caspase 7 [Source:HGNC Symbol;Acc:HGNC:1508]	protein_coding
chr10	72354635	72354635	+	1.15e-15	1.1e-11	-0.168067	ENST00000461919	1	0	1	1	0	-256	DNAJB12	DnaJ heat shock protein family (Hsp40) member B12 [Source:HGNC Symbol;Acc:HGNC:14891]	protein_coding
chr22	48576210	48576210	+	1.15e-15	9.77e-12	-0.115207	ENST00000358295	1	0	1	1	0	-96	TAFA5	TAFA chemokine like family member 5 [Source:HGNC Symbol;Acc:HGNC:21592]	protein_coding
chrX	150984644	150984644	-	1.15e-15	9.77e-12	-0.161812	ENST00000430118	1	0	1	1	0	-887	HMGB3	high mobility group box 3 [Source:HGNC Symbol;Acc:HGNC:5004]	protein_coding
chr2	188292074	188292074	-	1.16e-15	9.77e-12	-0.149254	ENST00000409805	1	1	1	1	0	36	GULP1	GULP PTB domain containing engulfment adaptor 1 [Source:HGNC Symbol;Acc:HGNC:18649]	protein_coding
chr7	157138774	157138774	+	1.22e-15	1.02e-11	-0.191205	ENST00000348165	1	0	0	1	0	-139	UBE3C	ubiquitin protein ligase E3C [Source:HGNC Symbol;Acc:HGNC:16803]	protein_coding
chr10	91410555	91410555	-	1.28e-15	1.19e-11	-0.125156	ENST00000298068	1	1	1	1	0	212	HECTD2	HECT domain E3 ubiquitin protein ligase 2 [Source:HGNC Symbol;Acc:HGNC:26736]	protein_coding
chr14	60723229	60723229	-	1.28e-15	1.19e-11	-0.179533	ENST00000554079	1	1	0	1	0	-65	SIX4	SIX homeobox 4 [Source:HGNC Symbol;Acc:HGNC:10890]	protein_coding
chr2	74482944	74482944	+	1.28e-15	1.06e-11	-0.104493	ENST00000290418	1	1	1	1	0	53	CCDC142	coiled-coil domain containing 142 [Source:HGNC Symbol;Acc:HGNC:25889]	protein_coding
chr12	107761047	107761047	-	1.34e-15	1.22e-11	-0.12837	ENST00000547268	1	1	1	1	0	-24	PRDM4	PR/SET domain 4 [Source:HGNC Symbol;Acc:HGNC:9348]	protein_coding
chr17	44218750	44218750	-	1.34e-15	1.22e-11	-0.11976	ENST00000537550	1	0	1	1	0	-211	UBTF	upstream binding transcription factor [Source:HGNC Symbol;Acc:HGNC:12511]	protein_coding
chr19	7920285	7920285	+	1.34e-15	1.22e-11	-0.117096	ENST00000221573	1	0	0	1	0	-31	SNAPC2	small nuclear RNA activating complex polypeptide 2 [Source:HGNC Symbol;Acc:HGNC:11135]	protein_coding
chrX	135032203	135032203	+	1.34e-15	1.08e-11	-0.13947	ENST00000257013	1	0	0	1	0	-163	RTL8C	retrotransposon Gag like 8C [Source:HGNC Symbol;Acc:HGNC:2569]	protein_coding
chrX	154490412	154490412	+	1.34e-15	1.08e-11	-0.169205	ENST00000369649	1	1	1	1	0	203	SLC10A3	solute carrier family 10 member 3 [Source:HGNC Symbol;Acc:HGNC:22979]	protein_coding
chr1	9234920	9234920	-	1.4e-15	1.26e-11	-0.132802	ENST00000377403	1	1	0	1	0	147	H6PD	hexose-6-phosphate dehydrogenase/glucose 1-dehydrogenase [Source:HGNC Symbol;Acc:HGNC:4795]	protein_coding
chrX	14873058	14873058	-	1.4e-15	1.12e-11	-0.127551	ENST00000398334	1	1	0	1	0	5	FANCB	FA complementation group B [Source:HGNC Symbol;Acc:HGNC:3583]	protein_coding
chr15	82952652	82952652	+	1.46e-15	1.28e-11	-0.118906	ENST00000450735	1	1	1	1	0	70	HOMER2	homer scaffold protein 2 [Source:HGNC Symbol;Acc:HGNC:17513]	protein_coding
chr15	82952728	82952728	+	1.46e-15	1.28e-11	-0.118624	ENST00000304231	1	1	1	1	0	0	HOMER2	homer scaffold protein 2 [Source:HGNC Symbol;Acc:HGNC:17513]	protein_coding
chr19	12775582	12775582	+	1.46e-15	1.28e-11	-0.136054	ENST00000592808	1	1	1	1	0	-11	HOOK2	hook microtubule tethering protein 2 [Source:HGNC Symbol;Acc:HGNC:19885]	protein_coding
chr2	233854421	233854421	+	1.52e-15	1.16e-11	-0.121065	ENST00000454020	1	1	0	1	0	54	HJURP	Holliday junction recognition protein [Source:HGNC Symbol;Acc:HGNC:25444]	protein_coding
chr4	78776445	78776445	-	1.52e-15	1.16e-11	-0.0859845	ENST00000628286	1	1	0	1	0	69	BMP2K	BMP2 inducible kinase [Source:HGNC Symbol;Acc:HGNC:18041]	protein_coding
chr4	80072770	80072770	-	1.52e-15	1.16e-11	-0.123001	ENST00000346652	1	1	1	1	0	-71	ANTXR2	ANTXR cell adhesion molecule 2 [Source:HGNC Symbol;Acc:HGNC:21732]	protein_coding
chr9	130173424	130173424	+	1.52e-15	1.16e-11	-0.13369	ENST00000372398	1	0	1	0	1	848	NCS1	neuronal calcium sensor 1 [Source:HGNC Symbol;Acc:HGNC:3953]	protein_coding
chr9	132669678	132669678	-	1.52e-15	1.16e-11	-0.0710227	ENST00000438527	1	0	1	1	0	350	DDX31	DEAD-box helicase 31 [Source:HGNC Symbol;Acc:HGNC:16715]	protein_coding
chr1	28643059	28643059	-	1.58e-15	1.35e-11	-0.120192	ENST00000373824	1	1	0	1	0	8	TAF12	TATA-box binding protein associated factor 12 [Source:HGNC Symbol;Acc:HGNC:11545]	protein_coding
chr11	107929062	107929062	+	1.58e-15	1.35e-11	-0.143885	ENST00000320578	1	0	1	1	0	561	RAB39A	RAB39A, member RAS oncogene family [Source:HGNC Symbol;Acc:HGNC:16521]	protein_coding
chr14	105398689	105398689	+	1.58e-15	1.35e-11	-0.101317	ENST00000451127	1	0	1	1	0	108	TEX22	testis expressed 22 [Source:HGNC Symbol;Acc:HGNC:40026]	protein_coding
chr4	168832305	168832305	-	1.58e-15	1.19e-11	-0.157233	ENST00000507735	1	0	1	1	0	266	PALLD	palladin, cytoskeletal associated protein [Source:HGNC Symbol;Acc:HGNC:17068]	protein_coding
chr4	26860676	26860676	-	1.58e-15	1.19e-11	-0.114548	ENST00000467087	1	0	1	1	0	-15	STIM2	stromal interaction molecule 2 [Source:HGNC Symbol;Acc:HGNC:19205]	protein_coding
chr2	26692799	26692799	-	1.64e-15	1.39e-11	-0.111359	ENST00000302909	1	1	1	1	0	50	KCNK3	potassium two pore domain channel subfamily K member 3 [Source:HGNC Symbol;Acc:HGNC:6278]	protein_coding
chr6	96016140	96016140	-	1.64e-15	1.22e-11	-0.137931	ENST00000302103	1	1	0	1	0	158	FUT9	fucosyltransferase 9 [Source:HGNC Symbol;Acc:HGNC:4020]	protein_coding
chr13	93228618	93228618	+	1.7e-15	1.41e-11	-0.0797448	ENST00000610286	0	0	1	1	0	-1302		novel transcript, antisense to GPC6	lncRNA
chr19	39125701	39125701	-	1.7e-15	1.41e-11	-0.107643	ENST00000602004	1	0	0	1	0	-69	PAK4	p21 (RAC1) activated kinase 4 [Source:HGNC Symbol;Acc:HGNC:16059]	protein_coding
chr14	104461795	104461795	-	1.82e-15	1.49e-11	-0.112994	ENST00000451006	0	0	0	1	0	10818	CEND1P1	cell cycle exit and neuronal differentiation 1 pseudogene 1 [Source:HGNC Symbol;Acc:HGNC:43674]	processed_pseudogene
chr15	82262826	82262826	+	1.82e-15	1.49e-11	-0.104384	ENST00000566861	1	1	0	1	0	0	SAXO2	stabilizer of axonemal microtubules 2 [Source:HGNC Symbol;Acc:HGNC:33727]	protein_coding
chr1	155135723	155135723	-	1.88e-15	1.51e-11	-0.0961538	ENST00000622581	1	0	1	1	0	-89	SLC50A1	solute carrier family 50 member 1 [Source:HGNC Symbol;Acc:HGNC:30657]	protein_coding
chr17	74987706	74987706	+	1.88e-15	1.51e-11	-0.0854701	ENST00000337231	1	1	0	1	0	76	CDR2L	cerebellar degeneration related protein 2 like [Source:HGNC Symbol;Acc:HGNC:29999]	protein_coding
chr6	35342530	35342530	-	1.88e-15	1.39e-11	-0.0998004	ENST00000418635	1	0	0	1	0	-28	PPARD	peroxisome proliferator activated receptor delta [Source:HGNC Symbol;Acc:HGNC:9235]	protein_coding
chr11	66345087	66345087	+	1.94e-15	1.51e-11	-0.0983284	ENST00000530238	1	1	0	1	0	3	BRMS1	BRMS1 transcriptional repressor and anoikis regulator [Source:HGNC Symbol;Acc:HGNC:17262]	protein_coding
chr12	8697850	8697850	+	1.94e-15	1.51e-11	-0.0987167	ENST00000535829	1	0	1	1	0	-50	RIMKLB	ribosomal modification protein rimK like family member B [Source:HGNC Symbol;Acc:HGNC:29228]	protein_coding
chr18	32092183	32092183	-	1.94e-15	1.51e-11	-0.10142	ENST00000582233	1	1	1	1	0	-65		novel transcript, antisense to RNF138	lncRNA
chr1	1599791	1599791	-	2e-15	1.51e-11	-0.0784314	ENST00000422725	1	1	0	1	0	306	FNDC10	fibronectin type III domain containing 10 [Source:HGNC Symbol;Acc:HGNC:42951]	protein_coding
chr1	192808682	192808682	-	2e-15	1.51e-11	-0.0917431	ENST00000483295	1	0	0	1	0	-357	RGS2	regulator of G protein signaling 2 [Source:HGNC Symbol;Acc:HGNC:9998]	protein_coding
chr11	93784963	93784963	+	2e-15	1.51e-11	-0.105597	ENST00000528786	1	0	1	1	0	58	MED17	mediator complex subunit 17 [Source:HGNC Symbol;Acc:HGNC:2375]	protein_coding
chr13	30465276	30465276	-	2e-15	1.51e-11	-0.109649	ENST00000399494	1	0	1	0	1	-35	HMGB1	high mobility group box 1 [Source:HGNC Symbol;Acc:HGNC:4983]	protein_coding
chr17	7614885	7614885	+	2e-15	1.51e-11	-0.0833333	ENST00000571597	1	0	1	1	0	-15	FXR2	FMR1 autosomal homolog 2 [Source:HGNC Symbol;Acc:HGNC:4024]	protein_coding
chr1	1399008	1399008	+	2.06e-15	1.53e-11	-0.10101	ENST00000497013	1	1	1	1	0	-53	CCNL2	cyclin L2 [Source:HGNC Symbol;Acc:HGNC:20570]	protein_coding
chr12	57128507	57128507	+	2.06e-15	1.53e-11	-0.0782473	ENST00000243077	1	1	1	0	1	10	LRP1	LDL receptor related protein 1 [Source:HGNC Symbol;Acc:HGNC:6692]	protein_coding
chr5	271520	271520	+	2.06e-15	1.51e-11	-0.115075	ENST00000512642	1	0	0	1	0	-5		novel transcript	lncRNA
chr1	2643202	2643202	-	2.12e-15	1.57e-11	-0.0827815	ENST00000378412	0	0	1	1	0	-10213	MMEL1	membrane metalloendopeptidase like 1 [Source:HGNC Symbol;Acc:HGNC:14668]	protein_coding
chr2	128318890	128318890	+	2.12e-15	1.54e-11	-0.0820345	ENST00000259241	1	0	0	1	0	-314	HS6ST1	heparan sulfate 6-O-sulfotransferase 1 [Source:HGNC Symbol;Acc:HGNC:5201]	protein_coding
chr19	46746472	46746472	+	2.18e-15	1.6e-11	-0.0952381	ENST00000263280	1	1	1	1	0	9	STRN4	striatin 4 [Source:HGNC Symbol;Acc:HGNC:15721]	protein_coding
chr16	57245068	57245068	-	2.24e-15	1.63e-11	-0.0790514	ENST00000219204	1	0	0	1	0	-30	ARL2BP	ADP ribosylation factor like GTPase 2 binding protein [Source:HGNC Symbol;Acc:HGNC:17146]	protein_coding
chr10	114821755	114821755	+	2.3e-15	1.65e-11	-0.0763359	ENST00000369250	1	1	0	1	0	13	FAM160B1	family with sequence similarity 160 member B1 [Source:HGNC Symbol;Acc:HGNC:29320]	protein_coding
chr17	68512426	68512426	+	2.3e-15	1.65e-11	-0.0725163	ENST00000585608	1	1	1	1	0	0	PRKAR1A	protein kinase cAMP-dependent type I regulatory subunit alpha [Source:HGNC Symbol;Acc:HGNC:9388]	protein_coding
chr2	171918090	171918090	+	2.3e-15	1.66e-11	0.283286	ENST00000412731	0	0	1	0	0	-4358	HAT1	histone acetyltransferase 1 [Source:HGNC Symbol;Acc:HGNC:4821]	protein_coding
chr15	99100738	99100738	+	2.37e-15	1.68e-11	-0.0856898	ENST00000560674	0	1	1	1	0	2523	SYNM	synemin [Source:HGNC Symbol;Acc:HGNC:24466]	protein_coding
chr13	21671192	21671192	+	2.43e-15	1.72e-11	-0.118624	ENST00000382353	1	0	0	1	0	-191	FGF9	fibroblast growth factor 9 [Source:HGNC Symbol;Acc:HGNC:3687]	protein_coding
chr14	23057692	23057692	+	2.49e-15	1.75e-11	-0.0963391	ENST00000610348	1	0	0	1	0	-155	CDH24	cadherin 24 [Source:HGNC Symbol;Acc:HGNC:14265]	protein_coding
chr9	94166351	94166351	+	2.49e-15	1.78e-11	-0.088574	ENST00000602703	1	1	0	1	0	64	MIRLET7A1HG	miRlet-7a-1/let-7f-1/let-7d cluster host gene [Source:HGNC Symbol;Acc:HGNC:53970]	lncRNA
chr10	73785627	73785627	-	2.67e-15	1.86e-11	-0.0725163	ENST00000398706	1	1	0	1	0	5	ZSWIM8	zinc finger SWIM-type containing 8 [Source:HGNC Symbol;Acc:HGNC:23528]	protein_coding
chr6	85644145	85644145	-	2.67e-15	1.89e-11	-0.0694927	ENST00000444272	1	0	0	1	0	-354	SYNCRIP	synaptotagmin binding cytoplasmic RNA interacting protein [Source:HGNC Symbol;Acc:HGNC:16918]	protein_coding
chr6	99568664	99568664	-	2.85e-15	2e-11	0.213675	ENST00000518714	1	1	1	1	0	-3	CCNC	cyclin C [Source:HGNC Symbol;Acc:HGNC:1581]	protein_coding
chr1	43936895	43936895	+	2.91e-15	2.02e-11	-0.0723066	ENST00000438616	0	1	0	0	1	1090	ARTN	artemin [Source:HGNC Symbol;Acc:HGNC:727]	protein_coding
chr17	45221872	45221872	+	2.97e-15	2.04e-11	0.231481	ENST00000331495	1	1	1	1	0	85	FMNL1	formin like 1 [Source:HGNC Symbol;Acc:HGNC:1212]	protein_coding
chr7	100081617	100081617	-	3.95e-15	2.75e-11	0.171821	ENST00000485892	1	0	1	1	0	87	ZNF3	zinc finger protein 3 [Source:HGNC Symbol;Acc:HGNC:13089]	protein_coding
chr19	662766	662766	+	4.26e-15	2.91e-11	0.151057	ENST00000592626	1	0	1	1	0	406	RNF126	ring finger protein 126 [Source:HGNC Symbol;Acc:HGNC:21151]	protein_coding
chr6	117548007	117548007	+	1.33e-08	9.18e-05	-0.951463	ENST00000487076	0	1	1	1	0	3739	DCBLD1	discoidin, CUB and LCCL domain containing 1 [Source:HGNC Symbol;Acc:HGNC:21479]	protein_coding
chr5	127229617	127229617	-	1.49e-08	0.000101938	-0.868486	ENST00000509908	0	0	0	1	0	-49718		eukaryotic translation elongation factor 1 alpha-like 3 pseudogene	processed_pseudogene
chr11	127296757	127296757	+	4.69e-08	0.000317586	5.03166	ENST00000608214	0	0	1	0	0	25697	LINC02712	long intergenic non-protein coding RNA 2712 [Source:HGNC Symbol;Acc:HGNC:54229]	lncRNA
chr1	32500505	32500505	+	6.58e-08	0.000442736	-0.676507	ENST00000609129	0	0	1	0	1	35438	ZBTB8B	zinc finger and BTB domain containing 8B [Source:HGNC Symbol;Acc:HGNC:37057]	protein_coding
chr1	1419920	1419920	+	8.16e-08	0.000545324	-12.9111	ENST00000428932	1	0	1	1	0	-325		novel transcript	lncRNA
chr5	127229505	127229505	+	1.04e-07	0.000709058	-0.783875	ENST00000509908	0	0	0	1	0	-49606		eukaryotic translation elongation factor 1 alpha-like 3 pseudogene	processed_pseudogene
chr2	206179295	206179295	-	1.17e-07	0.000788608	2.94224	ENST00000384675	0	0	1	0	0	17069	SNORA41	small nucleolar RNA, H/ACA box 41 [Source:HGNC Symbol;Acc:HGNC:32634]	snoRNA
chr2	241115657	241115657	-	1.21e-07	0.000809131	9.94762	ENST00000489256	0	0	1	0	0	-2872	PASK	PAS domain containing serine/threonine kinase [Source:HGNC Symbol;Acc:HGNC:17270]	protein_coding
chr18	13218640	13218640	+	1.32e-07	0.000878443	-0.115916	ENST00000590115	1	0	1	1	0	-120	LDLRAD4	low density lipoprotein receptor class A domain containing 4 [Source:HGNC Symbol;Acc:HGNC:1224]	protein_coding
chr7	131755221	131755221	-	2.34e-07	0.00155357	7.31345	ENST00000431248	1	0	0	0	0	-970	NDUFB9P2	NADH:ubiquinone oxidoreductase subunit B9 pseudogene 2 [Source:HGNC Symbol;Acc:HGNC:52270]	processed_pseudogene
chr3	176563931	176563931	+	2.45e-07	0.00161374	-5.8815	ENST00000421034	0	0	0	0	0	70527	LINC01208	long intergenic non-protein coding RNA 1208 [Source:HGNC Symbol;Acc:HGNC:49639]	lncRNA
chr22	23768050	23768050	+	2.57e-07	0.00167407	-0.63234	ENST00000401675	1	1	0	1	0	-109	CHCHD10	coiled-coil-helix-coiled-coil-helix domain containing 10 [Source:HGNC Symbol;Acc:HGNC:15559]	protein_coding
chr15	38253238	38253238	-	2.75e-07	0.00181293	1.6645	ENST00000561317	1	0	1	0	1	59	SPRED1	sprouty related EVH1 domain containing 1 [Source:HGNC Symbol;Acc:HGNC:20249]	protein_coding
chr5	127229493	127229493	-	2.87e-07	0.00185896	-0.981767	ENST00000509908	0	0	0	1	0	-49594		eukaryotic translation elongation factor 1 alpha-like 3 pseudogene	processed_pseudogene
chr16	86505808	86505808	-	3.64e-07	0.00238432	0.992891	ENST00000595886	0	0	1	1	0	3053	FENDRR	FOXF1 adjacent non-coding developmental regulatory RNA [Source:HGNC Symbol;Acc:HGNC:43894]	lncRNA
chr10	68407383	68407383	+	5.34e-07	0.0034731	-0.626959	ENST00000454950	1	0	0	1	0	-90	RUFY2	RUN and FYVE domain containing 2 [Source:HGNC Symbol;Acc:HGNC:19761]	protein_coding
chr22	43014542	43014542	+	5.58e-07	0.0035809	-0.383939	ENST00000445706	1	0	1	1	0	557	PACSIN2	protein kinase C and casein kinase substrate in neurons 2 [Source:HGNC Symbol;Acc:HGNC:8571]	protein_coding
chr18	65751023	65751023	+	5.84e-07	0.00377665	-0.330907	ENST00000397968	1	1	1	1	0	104	CDH7	cadherin 7 [Source:HGNC Symbol;Acc:HGNC:1766]	protein_coding
chr6	43171010	43171010	+	5.9e-07	0.0037626	-0.24424	ENST00000265354	1	0	0	1	0	-289	SRF	serum response factor [Source:HGNC Symbol;Acc:HGNC:11291]	protein_coding
chr5	80960926	80960926	+	6.11e-07	0.0038623	-0.733676	ENST00000505694	1	1	0	1	0	-20	RASGRF2-AS1	RASGRF2 antisense RNA 1 [Source:HGNC Symbol;Acc:HGNC:40499]	lncRNA
chr15	40941918	40941918	-	6.6e-07	0.00423694	-0.3125	ENST00000560114	0	0	0	1	0	6952	ISCA1P4	iron-sulfur cluster assembly 1 pseudogene 4 [Source:HGNC Symbol;Acc:HGNC:38025]	processed_pseudogene
chr19	18795659	18795659	+	7.19e-07	0.00458589	3.08463	ENST00000222271	0	0	0	0	0	-4346	COMP	cartilage oligomeric matrix protein [Source:HGNC Symbol;Acc:HGNC:2227]	protein_coding
chr11	110430461	110430461	+	7.67e-07	0.00486186	0.610207	ENST00000260270	1	0	1	1	0	580	FDX1	ferredoxin 1 [Source:HGNC Symbol;Acc:HGNC:3638]	protein_coding
chr1	23484113	23484113	-	8.14e-07	0.00512824	-0.141072	ENST00000336689	1	1	0	1	0	66	ASAP3	ArfGAP with SH3 domain, ankyrin repeat and PH domain 3 [Source:HGNC Symbol;Acc:HGNC:14987]	protein_coding
chr2	120345416	120345416	+	8.49e-07	0.0053225	-0.254852	ENST00000295228	1	0	0	1	0	-727	INHBB	inhibin subunit beta B [Source:HGNC Symbol;Acc:HGNC:6067]	protein_coding
chr5	141428063	141428063	+	8.54e-07	0.0053225	-5.36543	ENST00000624928	1	1	1	1	0	-312		novel transcript, antisense to protocadherin gamma cluster	lncRNA
chr19	35143602	35143602	-	8.8e-07	0.00550625	-0.569569	ENST00000588265	1	0	1	1	0	325	FXYD7	FXYD domain containing ion transport regulator 7 [Source:HGNC Symbol;Acc:HGNC:4034]	protein_coding
chr22	48464954	48464954	+	9.91e-07	0.00612702	1.74276	ENST00000453866	0	0	0	0	0	16066		novel transcript	lncRNA
chr16	2682635	2682635	+	1.08e-06	0.00672156	-0.492611	ENST00000564195	1	1	0	1	0	97	KCTD5	potassium channel tetramerization domain containing 5 [Source:HGNC Symbol;Acc:HGNC:21423]	protein_coding
chr13	27620778	27620778	+	1.09e-06	0.00675603	-0.346535	ENST00000626064	1	1	0	1	0	22	POLR1D	RNA polymerase I and III subunit D [Source:HGNC Symbol;Acc:HGNC:20422]	protein_coding
chr6	18387364	18387364	-	1.09e-06	0.00663488	-0.526316	ENST00000259939	1	1	0	1	0	16	RNF144B	ring finger protein 144B [Source:HGNC Symbol;Acc:HGNC:21578]	protein_coding
chrX	7148247	7148247	+	1.09e-06	0.00663488	-0.473485	ENST00000540122	1	0	0	1	0	-58	NA	NA	NA
chr22	18970411	18970411	+	1.1e-06	0.00663488	-0.570125	ENST00000438934	1	0	0	0	1	-103	DGCR5	DiGeorge syndrome critical region gene 5 [Source:HGNC Symbol;Acc:HGNC:16757]	transcribed_unprocessed_pseudogene
chr10	100745019	100745019	-	1.11e-06	0.00682484	-0.285351	ENST00000355243	1	0	1	1	0	-692	PAX2	paired box 2 [Source:HGNC Symbol;Acc:HGNC:8616]	protein_coding
chr9	127975156	127975156	+	1.11e-06	0.00663488	-1.39058	ENST00000493175	0	0	1	0	0	4923	FAM102A	family with sequence similarity 102 member A [Source:HGNC Symbol;Acc:HGNC:31419]	protein_coding
chr9	97411849	97411849	+	1.11e-06	0.00663488	-0.40678	ENST00000355295	1	0	0	1	0	-101	TDRD7	tudor domain containing 7 [Source:HGNC Symbol;Acc:HGNC:30831]	protein_coding
chr7	71132069	71132069	-	1.32e-06	0.00781422	-0.580833	ENST00000333538	1	0	0	1	0	-100	GALNT17	polypeptide N-acetylgalactosaminyltransferase 17 [Source:HGNC Symbol;Acc:HGNC:16347]	protein_coding
chr6	32096790	32096790	+	1.35e-06	0.00795438	0.365293	ENST00000613214	0	1	0	1	0	1409	TNXB	tenascin XB [Source:HGNC Symbol;Acc:HGNC:11976]	protein_coding
chr16	87869378	87869378	+	1.38e-06	0.00841221	-0.379788	ENST00000261622	1	1	0	1	0	111	SLC7A5	solute carrier family 7 member 5 [Source:HGNC Symbol;Acc:HGNC:11063]	protein_coding
chr3	28059304	28059304	+	1.46e-06	0.0085145	4.85243	ENST00000356047	0	0	0	0	0	-30701	LINC01967	long intergenic non-protein coding RNA 1967 [Source:HGNC Symbol;Acc:HGNC:52793]	lncRNA
chr22	30246596	30246596	-	1.47e-06	0.0085233	-0.436665	ENST00000403987	1	1	1	1	0	144	LIF	LIF interleukin 6 family cytokine [Source:HGNC Symbol;Acc:HGNC:6596]	protein_coding
chr13	41961060	41961060	-	1.54e-06	0.00934416	-0.36589	ENST00000379310	1	1	1	1	0	25	VWA8	von Willebrand factor A domain containing 8 [Source:HGNC Symbol;Acc:HGNC:29071]	protein_coding
chr17	75047338	75047338	-	1.63e-06	0.00984688	-1.12887	ENST00000322444	1	1	1	1	0	95	KCTD2	potassium channel tetramerization domain containing 2 [Source:HGNC Symbol;Acc:HGNC:21294]	protein_coding
chr5	180619211	180619211	+	1.64e-06	0.0094511	0.774971	ENST00000514810	1	0	1	1	0	-75	FLT4	fms related receptor tyrosine kinase 4 [Source:HGNC Symbol;Acc:HGNC:3767]	protein_coding
chr17	40027332	40027332	+	1.72e-06	0.0102786	-2.2953	ENST00000495586	1	0	1	0	0	-184	MED24	mediator complex subunit 24 [Source:HGNC Symbol;Acc:HGNC:22963]	protein_coding
chr15	40764101	40764101	+	1.77e-06	0.0105185	-0.430025	ENST00000561160	1	1	0	1	0	-3	GCHFR	GTP cyclohydrolase I feedback regulator [Source:HGNC Symbol;Acc:HGNC:4194]	protein_coding
chr4	147732641	147732641	+	1.82e-06	0.0103895	-0.33197	ENST00000336498	1	0	1	1	0	580	ARHGAP10	Rho GTPase activating protein 10 [Source:HGNC Symbol;Acc:HGNC:26099]	protein_coding
chr19	12938663	12938663	+	1.9e-06	0.0112539	-1.04012	ENST00000588454	1	1	0	1	0	20	CALR	calreticulin [Source:HGNC Symbol;Acc:HGNC:1455]	protein_coding
chr1	244863624	244863624	+	2.06e-06	0.0120977	-0.591716	ENST00000440865	1	1	1	1	0	-531	HNRNPU	heterogeneous nuclear ribonucleoprotein U [Source:HGNC Symbol;Acc:HGNC:5048]	protein_coding
chr7	30285420	30285420	-	2.2e-06	0.0125125	-0.209108	ENST00000459998	1	1	0	1	0	-154	ZNRF2	zinc and ring finger 2 [Source:HGNC Symbol;Acc:HGNC:22316]	protein_coding
chr17	78924388	78924388	+	2.21e-06	0.0129451	-0.77187	ENST00000262768	1	0	1	0	1	1000	TIMP2	TIMP metallopeptidase inhibitor 2 [Source:HGNC Symbol;Acc:HGNC:11821]	protein_coding
chr20	50602180	50602180	-	2.25e-06	0.0126574	6.43979	ENST00000488529	0	1	0	0	0	-4572	RIPOR3	RIPOR family member 3 [Source:HGNC Symbol;Acc:HGNC:16168]	protein_coding
chr6	31158363	31158363	-	2.26e-06	0.0126574	0.855555	ENST00000376266	1	0	0	1	0	-126	CCHCR1	coiled-coil alpha-helical rod protein 1 [Source:HGNC Symbol;Acc:HGNC:13930]	protein_coding
chr1	1420485	1420485	-	2.3e-06	0.0133026	-0.930102	ENST00000428932	1	1	1	1	0	242		novel transcript	lncRNA
chr10	100373557	100373557	+	2.3e-06	0.0133026	-0.653595	ENST00000454935	1	0	0	1	0	-58	OLMALINC	oligodendrocyte maturation-associated long intergenic non-coding RNA [Source:HGNC Symbol;Acc:HGNC:28060]	lncRNA
chr7	155810016	155810016	+	2.31e-06	0.0128684	-0.32438	ENST00000435425	1	0	1	1	0	-945	SHH	sonic hedgehog signaling molecule [Source:HGNC Symbol;Acc:HGNC:10848]	protein_coding
chr16	180447	180447	+	2.32e-06	0.0133066	-1.74338	ENST00000199708	1	0	0	1	0	-6	HBQ1	hemoglobin subunit theta 1 [Source:HGNC Symbol;Acc:HGNC:4833]	protein_coding
chr11	66257632	66257632	-	2.43e-06	0.01387	-0.0904208	ENST00000440228	1	1	1	1	0	14	KLC2	kinesin light chain 2 [Source:HGNC Symbol;Acc:HGNC:20716]	protein_coding
chr20	25585156	25585156	-	2.74e-06	0.0151606	-0.27019	ENST00000278886	1	0	1	1	0	362	NINL	ninein like [Source:HGNC Symbol;Acc:HGNC:29163]	protein_coding
chr19	4280190	4280190	-	2.77e-06	0.0157501	-2.35548	ENST00000599689	1	1	0	1	0	896	SHD	Src homology 2 domain containing transforming protein D [Source:HGNC Symbol;Acc:HGNC:30633]	protein_coding
chr9	69672928	69672928	+	2.79e-06	0.0153286	0.372969	ENST00000567129	1	1	0	1	0	181		novel transcript	lncRNA
chr1	26900478	26900478	+	2.89e-06	0.0162987	-0.0565204	ENST00000361720	1	0	1	1	0	-13	GPATCH3	G-patch domain containing 3 [Source:HGNC Symbol;Acc:HGNC:25720]	protein_coding
chr1	154970053	154970053	-	2.92e-06	0.0164047	-0.662983	ENST00000368445	1	1	1	0	0	689	SHC1	SHC adaptor protein 1 [Source:HGNC Symbol;Acc:HGNC:10840]	protein_coding
chr3	137660764	137660764	+	2.95e-06	0.0160884	6.21158	ENST00000479221	0	0	0	0	0	-63010	NPM1P17	nucleophosmin 1 pseudogene 17 [Source:HGNC Symbol;Acc:HGNC:7919]	processed_pseudogene
chr1	231337404	231337404	-	3e-06	0.0167766	-0.263852	ENST00000391858	1	1	0	0	1	302	SPRTN	SprT-like N-terminal domain [Source:HGNC Symbol;Acc:HGNC:25356]	protein_coding
chr2	159797753	159797753	-	3.47e-06	0.0187864	-1.87824	ENST00000259053	1	0	1	1	0	490	CD302	CD302 molecule [Source:HGNC Symbol;Acc:HGNC:30843]	protein_coding
chr3	50503789	50503789	+	3.52e-06	0.018934	-0.669216	ENST00000487413	1	0	1	1	0	-156	CACNA2D2	calcium voltage-gated channel auxiliary subunit alpha2delta 2 [Source:HGNC Symbol;Acc:HGNC:1400]	protein_coding
chr14	102777254	102777254	+	3.58e-06	0.0198881	-0.377259	ENST00000560371	1	0	0	1	0	-222	TRAF3	TNF receptor associated factor 3 [Source:HGNC Symbol;Acc:HGNC:12033]	protein_coding
chr15	28783213	28783213	-	3.64e-06	0.0200764	6.6153	ENST00000430589	0	0	0	0	0	-5030		taspase, threonine aspartase, 1 (TASP1) pseudogene	transcribed_unprocessed_pseudogene
chr10	43105065	43105065	-	3.67e-06	0.0201447	-0.912052	ENST00000479913	1	1	1	1	0	335	RET	ret proto-oncogene [Source:HGNC Symbol;Acc:HGNC:9967]	protein_coding
chr9	136791342	136791342	-	3.68e-06	0.0196569	-0.119366	ENST00000290079	1	0	0	1	0	-13	TMEM141	transmembrane protein 141 [Source:HGNC Symbol;Acc:HGNC:28211]	protein_coding
chr4	171043409	171043409	-	3.73e-06	0.0197599	4.94061	ENST00000503929	0	0	1	0	0	2803	LINC02431	long intergenic non-protein coding RNA 2431 [Source:HGNC Symbol;Acc:HGNC:53362]	lncRNA
chr6	5260715	5260715	+	3.74e-06	0.0197599	-0.580271	ENST00000455814	1	1	0	1	0	7	LYRM4	LYR motif containing 4 [Source:HGNC Symbol;Acc:HGNC:21365]	protein_coding
chr19	871222	871222	-	3.8e-06	0.0207307	-0.755124	ENST00000621073	1	1	1	1	0	-157	MED16	mediator complex subunit 16 [Source:HGNC Symbol;Acc:HGNC:17556]	protein_coding
chr18	23135446	23135446	-	3.84e-06	0.020845	-0.909091	ENST00000580153	1	0	1	1	0	-6	CABLES1	Cdk5 and Abl enzyme substrate 1 [Source:HGNC Symbol;Acc:HGNC:25097]	protein_coding
chr4	338259	338259	-	3.84e-06	0.0201619	-0.551268	ENST00000508039	1	1	1	1	0	325		novel pseudogene	processed_pseudogene
chr6	80085364	80085364	-	4.06e-06	0.0211363	8.08304	ENST00000404520	0	0	0	0	0	-7003	AK4P5	adenylate kinase 4 pseudogene 5 [Source:HGNC Symbol;Acc:HGNC:39068]	processed_pseudogene
chr1	47438793	47438793	+	4.13e-06	0.0222459	-0.608093	ENST00000334793	0	1	0	1	0	2778	FOXD2	forkhead box D2 [Source:HGNC Symbol;Acc:HGNC:3803]	protein_coding
chr19	1755384	1755384	-	4.14e-06	0.0222459	-1.03859	ENST00000382349	0	0	1	1	0	3013	ONECUT3	one cut homeobox 3 [Source:HGNC Symbol;Acc:HGNC:13399]	protein_coding
chr16	2020386	2020386	+	4.19e-06	0.0222459	-1.10419	ENST00000566435	1	0	1	1	0	843	NPW	neuropeptide W [Source:HGNC Symbol;Acc:HGNC:30509]	protein_coding
chr16	35734352	35734352	-	4.19e-06	0.0222459	3.79398	ENST00000516106	1	0	0	0	0	-41	RNA5SP406	RNA, 5S ribosomal pseudogene 406 [Source:HGNC Symbol;Acc:HGNC:43306]	rRNA_pseudogene
chr3	183636855	183636855	+	4.43e-06	0.0229209	-0.451382	ENST00000468001	1	0	1	1	0	286	KLHL24	kelch like family member 24 [Source:HGNC Symbol;Acc:HGNC:25947]	protein_coding
chr2	85754897	85754897	+	4.68e-06	0.0239915	-0.258212	ENST00000463422	1	1	1	1	0	252	ATOH8	atonal bHLH transcription factor 8 [Source:HGNC Symbol;Acc:HGNC:24126]	protein_coding
chr5	60700248	60700248	+	4.69e-06	0.0239915	-0.64	ENST00000512452	1	0	0	1	0	-59	DEPDC1B	DEP domain containing 1B [Source:HGNC Symbol;Acc:HGNC:24902]	protein_coding
chr12	32391112	32391112	-	4.72e-06	0.0249585	-2.81085	ENST00000384447	0	0	0	0	0	5036			misc_RNA
chr5	134738465	134738465	-	4.89e-06	0.0248795	0.214243	ENST00000297156	1	0	0	1	0	-36	CAMLG	calcium modulating ligand [Source:HGNC Symbol;Acc:HGNC:1471]	protein_coding
chr11	3797890	3797890	+	5e-06	0.0262694	-0.202899	ENST00000532535	1	1	1	1	0	-8	PGAP2	post-GPI attachment to proteins 2 [Source:HGNC Symbol;Acc:HGNC:17893]	protein_coding
chr9	34665394	34665394	+	5.09e-06	0.0257064	-3.00429	ENST00000555007	1	1	1	1	0	102		uncharacterized LOC730098 [Source:NCBI gene;Acc:730098]	protein_coding
chr1	18110530	18110530	-	5.1e-06	0.0266396	0.0238558	ENST00000624418	0	1	1	1	0	1143		TEC	TEC
chr22	45502903	45502903	+	5.23e-06	0.0262488	-0.448964	ENST00000327858	1	1	1	1	0	14	FBLN1	fibulin 1 [Source:HGNC Symbol;Acc:HGNC:3600]	protein_coding
chr16	85612988	85612988	+	5.45e-06	0.0283454	-0.413907	ENST00000411612	1	0	1	1	0	-169	GSE1	Gse1 coiled-coil protein [Source:HGNC Symbol;Acc:HGNC:28979]	protein_coding
chr8	22109727	22109727	-	5.6e-06	0.0279478	-0.217427	ENST00000613958	1	0	0	1	0	-309	NUDT18	nudix hydrolase 18 [Source:HGNC Symbol;Acc:HGNC:26194]	protein_coding
chr20	63658386	63658386	-	5.72e-06	0.0283865	-0.407134	ENST00000356810	1	1	0	1	0	28	RTEL1	regulator of telomere elongation helicase 1 [Source:HGNC Symbol;Acc:HGNC:15888]	protein_coding
chr6	41786850	41786850	+	5.89e-06	0.0290664	-0.554135	ENST00000422888	1	1	0	1	0	-309	FRS3	fibroblast growth factor receptor substrate 3 [Source:HGNC Symbol;Acc:HGNC:16970]	protein_coding
chr5	127229467	127229467	+	6.05e-06	0.0296571	-0.332333	ENST00000509908	0	0	0	1	0	-49568		eukaryotic translation elongation factor 1 alpha-like 3 pseudogene	processed_pseudogene
chr2	38603011	38603011	+	6.14e-06	0.0317486	-0.574713	ENST00000409636	1	1	1	1	0	19	HNRNPLL	heterogeneous nuclear ribonucleoprotein L like [Source:HGNC Symbol;Acc:HGNC:25127]	protein_coding
chr1	1420479	1420479	+	6.29e-06	0.0323793	-6.19457	ENST00000428932	1	1	1	1	0	236		novel transcript	lncRNA
chr13	25301753	25301753	-	6.39e-06	0.032694	-0.461894	ENST00000381747	1	1	0	1	0	108	NUP58	nucleoporin 58 [Source:HGNC Symbol;Acc:HGNC:20261]	protein_coding
chr7	87220322	87220322	-	6.4e-06	0.0312004	-0.0967301	ENST00000455575	1	1	1	1	0	209	TMEM243	transmembrane protein 243 [Source:HGNC Symbol;Acc:HGNC:21707]	protein_coding
chr6	53065489	53065489	-	6.51e-06	0.0315222	0.327399	ENST00000323557	1	1	1	1	0	32	FBXO9	F-box protein 9 [Source:HGNC Symbol;Acc:HGNC:13588]	protein_coding
chr11	35139488	35139488	-	6.61e-06	0.0334703	-0.719415	ENST00000442151	1	0	1	0	1	184	CD44	CD44 molecule (Indian blood group) [Source:HGNC Symbol;Acc:HGNC:1681]	protein_coding
chr13	30617978	30617978	+	6.61e-06	0.0334703	-0.120831	ENST00000614860	1	1	0	1	0	43	USPL1	ubiquitin specific peptidase like 1 [Source:HGNC Symbol;Acc:HGNC:20294]	protein_coding
chr11	121452298	121452298	+	6.64e-06	0.0334703	-0.0377239	ENST00000532451	1	1	1	1	0	-82	SORL1	sortilin related receptor 1 [Source:HGNC Symbol;Acc:HGNC:11185]	protein_coding
chr19	18161318	18161318	+	6.81e-06	0.0341608	-0.516987	ENST00000474310	1	1	0	1	0	453	PIK3R2	phosphoinositide-3-kinase regulatory subunit 2 [Source:HGNC Symbol;Acc:HGNC:8980]	protein_coding
chr1	36149413	36149413	-	6.89e-06	0.0343871	-0.487013	ENST00000373163	1	1	1	1	0	39	TRAPPC3	trafficking protein particle complex 3 [Source:HGNC Symbol;Acc:HGNC:19942]	protein_coding
chr6	24720746	24720746	+	6.93e-06	0.0331884	-0.373134	ENST00000378119	1	1	0	1	0	91	C6orf62	chromosome 6 open reading frame 62 [Source:HGNC Symbol;Acc:HGNC:20998]	protein_coding
chr9	128947894	128947894	+	6.93e-06	0.0331884	-0.318066	ENST00000550219	1	0	1	1	0	-123	NUP188	nucleoporin 188 [Source:HGNC Symbol;Acc:HGNC:17859]	protein_coding
chr10	71213501	71213501	+	7.42e-06	0.036843	-0.331858	ENST00000373192	1	0	1	1	0	576	UNC5B	unc-5 netrin receptor B [Source:HGNC Symbol;Acc:HGNC:12568]	protein_coding
chr6	117548013	117548013	+	7.48e-06	0.0356205	-0.872739	ENST00000487076	0	1	1	1	0	3745	DCBLD1	discoidin, CUB and LCCL domain containing 1 [Source:HGNC Symbol;Acc:HGNC:21479]	protein_coding
chr12	132986856	132986856	+	7.55e-06	0.0373061	0.0772309	ENST00000544181	1	1	0	1	0	390	ZNF26	zinc finger protein 26 [Source:HGNC Symbol;Acc:HGNC:13053]	protein_coding
chr14	28764350	28764350	+	7.62e-06	0.0374435	-0.534759	ENST00000546560	1	0	1	0	1	914	FOXG1-AS1	FOXG1 antisense RNA 1 [Source:HGNC Symbol;Acc:HGNC:50663]	lncRNA
chr15	41284086	41284086	-	7.83e-06	0.03829	-0.754148	ENST00000501665	1	1	0	1	0	56	OIP5-AS1	OIP5 antisense RNA 1 [Source:HGNC Symbol;Acc:HGNC:43563]	lncRNA
chr17	79183620	79183620	-	7.93e-06	0.0385621	0.283814	ENST00000580508	1	0	1	1	0	-149	RBFOX3	RNA binding fox-1 homolog 3 [Source:HGNC Symbol;Acc:HGNC:27097]	protein_coding
chr19	17719535	17719535	-	8.12e-06	0.0390844	0.0882251	ENST00000597681	1	1	1	1	0	40	MAP1S	microtubule associated protein 1S [Source:HGNC Symbol;Acc:HGNC:15715]	protein_coding
chr19	37548661	37548661	-	8.14e-06	0.0390844	5.97193	ENST00000591430	1	1	1	1	0	-253	ZNF571-AS1	ZNF571 antisense RNA 1 [Source:HGNC Symbol;Acc:HGNC:44324]	lncRNA
chr15	28783212	28783212	+	8.15e-06	0.0390844	8.21074	ENST00000430589	0	0	0	0	0	-5031		taspase, threonine aspartase, 1 (TASP1) pseudogene	transcribed_unprocessed_pseudogene
chr12	122204306	122204306	-	8.35e-06	0.0398513	-0.773694	ENST00000535274	1	0	1	1	0	-294	B3GNT4	UDP-GlcNAc:betaGal beta-1,3-N-acetylglucosaminyltransferase 4 [Source:HGNC Symbol;Acc:HGNC:15683]	protein_coding
chr17	17694689	17694689	-	8.47e-06	0.0402233	-0.478088	ENST00000471135	0	0	1	1	0	12196	RAI1	retinoic acid induced 1 [Source:HGNC Symbol;Acc:HGNC:9834]	protein_coding
chr22	50628153	50628153	-	8.64e-06	0.040891	-0.521999	ENST00000395621	1	1	0	1	0	3	ARSA	arylsulfatase A [Source:HGNC Symbol;Acc:HGNC:713]	protein_coding
chr15	23039265	23039265	+	8.7e-06	0.041108	-0.440205	ENST00000614508	1	0	1	1	0	305	TUBGCP5	tubulin gamma complex associated protein 5 [Source:HGNC Symbol;Acc:HGNC:18600]	protein_coding
chr7	97021188	97021188	+	8.79e-06	0.0413822	-1.8138	ENST00000493764	0	0	1	1	0	3640	DLX5	distal-less homeobox 5 [Source:HGNC Symbol;Acc:HGNC:2918]	protein_coding
chr15	90530788	90530788	-	8.9e-06	0.0418642	-0.704676	ENST00000558619	1	0	1	0	1	258	CRTC3	CREB regulated transcription coactivator 3 [Source:HGNC Symbol;Acc:HGNC:26148]	protein_coding
chr4	186191740	186191740	-	8.98e-06	0.0420254	-0.144275	ENST00000378802	1	1	0	1	0	222	CYP4V2	cytochrome P450 family 4 subfamily V member 2 [Source:HGNC Symbol;Acc:HGNC:23198]	protein_coding
chr17	21214102	21214102	-	9.02e-06	0.0422289	-0.514282	ENST00000577419	1	1	0	1	0	60	TMEM11	transmembrane protein 11 [Source:HGNC Symbol;Acc:HGNC:16823]	protein_coding
chr9	68705429	68705429	-	9.17e-06	0.0426738	0.0674635	ENST00000541509	1	1	0	1	0	17	PIP5K1B	phosphatidylinositol-4-phosphate 5-kinase type 1 beta [Source:HGNC Symbol;Acc:HGNC:8995]	protein_coding
chr12	53973626	53973626	-	9.27e-06	0.0431019	-1.99018	ENST00000243082	1	1	1	1	0	500	HOXC11	homeobox C11 [Source:HGNC Symbol;Acc:HGNC:5123]	protein_coding
chr19	12734257	12734257	-	9.3e-06	0.0431019	-0.494391	ENST00000591254	1	0	1	1	0	401	TRIR	telomerase RNA component interacting RNase [Source:HGNC Symbol;Acc:HGNC:28424]	protein_coding
chr6	144150112	144150112	-	9.4e-06	0.0434828	-0.816538	ENST00000367568	1	0	0	1	0	-414	STX11	syntaxin 11 [Source:HGNC Symbol;Acc:HGNC:11429]	protein_coding
chr22	31614211	31614211	+	9.45e-06	0.0434828	-1.53436	ENST00000476577	1	1	1	0	0	46	SFI1	SFI1 centrin binding protein [Source:HGNC Symbol;Acc:HGNC:29064]	protein_coding
chr4	499428	499428	+	9.8e-06	0.044871	-0.531561	ENST00000514953	1	1	1	1	0	76	PIGG	phosphatidylinositol glycan anchor biosynthesis class G [Source:HGNC Symbol;Acc:HGNC:25985]	protein_coding
chr19	6516787	6516787	+	9.84e-06	0.0452286	-0.759013	ENST00000601640	0	0	0	1	0	-13940	TUBB4A	tubulin beta 4A class IVa [Source:HGNC Symbol;Acc:HGNC:20774]	protein_coding
chr10	133326067	133326067	-	9.85e-06	0.0452286	-0.593907	ENST00000467433	1	1	1	1	0	109	CALY	calcyon neuron specific vesicular protein [Source:HGNC Symbol;Acc:HGNC:17938]	protein_coding
chr5	171451127	171451127	+	9.86e-06	0.0448998	-2.30951	ENST00000274625	0	0	1	0	1	31473	FGF18	fibroblast growth factor 18 [Source:HGNC Symbol;Acc:HGNC:3674]	protein_coding
chr2	26848898	26848898	-	9.93e-06	0.0454114	-0.819113	ENST00000434719	1	0	1	1	0	392	DPYSL5	dihydropyrimidinase like 5 [Source:HGNC Symbol;Acc:HGNC:20637]	protein_coding
chr4	6309386	6309386	+	1.02e-05	0.0460934	-0.130719	ENST00000513395	0	0	0	0	0	14617	WFS1	wolframin ER transmembrane glycoprotein [Source:HGNC Symbol;Acc:HGNC:12762]	protein_coding
chr1	115838632	115838632	+	1.03e-05	0.0467476	-1.06857	ENST00000429731	0	1	1	1	0	2110	NHLH2	nescient helix-loop-helix 2 [Source:HGNC Symbol;Acc:HGNC:7818]	protein_coding
chr14	101560524	101560524	-	1.04e-05	0.0468952	0.820277	ENST00000557661	1	0	0	1	0	-94	DIO3OS	DIO3 opposite strand upstream RNA [Source:HGNC Symbol;Acc:HGNC:20348]	lncRNA
chr19	1071149	1071149	-	1.04e-05	0.0468952	-0.757971	ENST00000543365	1	0	1	1	0	-72	ARHGAP45	Rho GTPase activating protein 45 [Source:HGNC Symbol;Acc:HGNC:17102]	protein_coding
chr8	123156911	123156911	-	1.04e-05	0.0467097	-1.15774	ENST00000523819	0	0	0	1	0	-22049	FAM83A	family with sequence similarity 83 member A [Source:HGNC Symbol;Acc:HGNC:28210]	protein_coding
chr16	73057897	73057897	+	1.06e-05	0.0474578	-1.15385	ENST00000558842	0	0	1	1	0	1326	ZFHX3	zinc finger homeobox 3 [Source:HGNC Symbol;Acc:HGNC:777]	protein_coding
chr5	157743872	157743872	-	1.06e-05	0.047252	-0.776915	ENST00000286307	1	1	0	1	0	179	LSM11	LSM11, U7 small nuclear RNA associated [Source:HGNC Symbol;Acc:HGNC:30860]	protein_coding
chr1	235328929	235328929	+	1.07e-05	0.0474578	-0.0822033	ENST00000497327	1	0	1	0	1	-100	GGPS1	geranylgeranyl diphosphate synthase 1 [Source:HGNC Symbol;Acc:HGNC:4249]	protein_coding
chr13	27968068	27968068	-	1.07e-05	0.0474578	-2.44335	ENST00000548877	1	0	1	0	1	-744	CDX2	caudal type homeobox 2 [Source:HGNC Symbol;Acc:HGNC:1806]	protein_coding
chr17	81870962	81870962	+	1.08e-05	0.0474578	-0.3276	ENST00000541078	1	1	1	1	0	13	ARHGDIA	Rho GDP dissociation inhibitor alpha [Source:HGNC Symbol;Acc:HGNC:678]	protein_coding
chr2	54330539	54330539	-	1.08e-05	0.0474578	-0.425532	ENST00000405749	1	0	1	1	0	-363	C2orf73	chromosome 2 open reading frame 73 [Source:HGNC Symbol;Acc:HGNC:26861]	protein_coding
chr14	20682896	20682896	-	1.09e-05	0.0477901	-0.412979	ENST00000555835	0	0	0	1	0	-1204	RNASE4	ribonuclease A family member 4 [Source:HGNC Symbol;Acc:HGNC:10047]	protein_coding
chr13	73059643	73059643	-	1.1e-05	0.0478659	0.010562	ENST00000377687	1	0	1	1	0	853	KLF5	Kruppel like factor 5 [Source:HGNC Symbol;Acc:HGNC:6349]	protein_coding
chr19	16627692	16627692	-	1.1e-05	0.0478659	-0.142473	ENST00000611692	1	0	1	1	0	252	MED26	mediator complex subunit 26 [Source:HGNC Symbol;Acc:HGNC:2376]	protein_coding
chr16	85553594	85553594	-	1.11e-05	0.0478659	-0.492207	ENST00000602862	0	0	0	1	0	29978		novel transcript	lncRNA
chr6	62492568	62492568	-	1.11e-05	0.0493891	1.00328	ENST00000406944	0	0	0	0	0	-31066	DHFRP5	dihydrofolate reductase pseudogene 5 [Source:HGNC Symbol;Acc:HGNC:52355]	processed_pseudogene
chr2	74120415	74120415	-	1.12e-05	0.0497394	-0.634846	ENST00000551203	1	0	0	1	0	-265	FNBP1P1	formin binding protein 1 pseudogene 1 [Source:HGNC Symbol;Acc:HGNC:44528]	processed_pseudogene

### Sheet: Table 2
Differential CpG Hydroxymethylation (FDR-adjusted q < 0.05)
Chr	Start	End	Strand	p-value	q-value	∆ 5hmC	Promoter	Exon	Intron	CpG Island	CpG Shore	Distance to TSS	Nearest Gene ID	Gene Symbol	Gene Description	Gene Biotype
chr17	27793835	27793835	-	7.69539e-296	3.1244e-291	-0.214133	0	0	1	1	0	4975	ENST00000621962	NOS2	nitric oxide synthase 2 [Source:HGNC Symbol;Acc:HGNC:7873]	protein_coding
chr5	181190518	181190518	+	8.845e-296	3.74202e-291	-0.207469	0	0	0	1	0	1335	ENST00000513771	LINC01962	long intergenic non-protein coding RNA 1962 [Source:HGNC Symbol;Acc:HGNC:52787]	lncRNA
chr19	639763	639763	-	1.73389e-295	6.75816e-291	0.402414	1	0	0	1	0	-116	ENST00000591390	FGF22	fibroblast growth factor 22 [Source:HGNC Symbol;Acc:HGNC:3679]	protein_coding
chr4	37891265	37891265	+	7.18423e-295	2.84944e-290	-0.310559	1	1	0	1	0	168	ENST00000402522	TBC1D1	TBC1 domain family member 1 [Source:HGNC Symbol;Acc:HGNC:11578]	protein_coding
chr9	120928860	120928860	-	1.54956e-291	5.78443e-287	0.0758202	1	0	1	1	0	-92	ENST00000373887	TRAF1	TNF receptor associated factor 1 [Source:HGNC Symbol;Acc:HGNC:12031]	protein_coding
chr5	149960747	149960747	+	1.79292e-264	6.32103e-260	-0.224719	1	1	0	1	0	12	ENST00000286298	SLC26A2	solute carrier family 26 member 2 [Source:HGNC Symbol;Acc:HGNC:10994]	protein_coding
chr2	96760842	96760842	-	1.84758e-264	6.92432e-260	-0.189394	1	0	0	1	0	-60	ENST00000377075	CNNM4	cyclin and CBS domain divalent metal cation transport mediator 4 [Source:HGNC Symbol;Acc:HGNC:105]	protein_coding
chr9	126326985	126326985	+	2.47165e-264	8.25531e-260	-0.197433	1	1	0	0	1	125	ENST00000489637	MVB12B	multivesicular body subunit 12B [Source:HGNC Symbol;Acc:HGNC:23368]	protein_coding
chr11	134224622	134224622	-	3.62909e-249	1.30973e-244	-0.223214	1	0	1	1	0	-23	ENST00000281187	VPS26B	VPS26, retromer complex component B [Source:HGNC Symbol;Acc:HGNC:28119]	protein_coding
chr18	37566857	37566857	+	1.55867e-248	5.4243e-244	0.465116	1	0	0	1	0	-821	ENST00000420428	CELF4	CUGBP Elav-like family member 4 [Source:HGNC Symbol;Acc:HGNC:14015]	protein_coding
chr10	30433545	30433545	-	2.46834e-233	8.2938e-229	-0.284091	1	0	0	1	0	-392	ENST00000263056	MAP3K8	mitogen-activated protein kinase kinase kinase 8 [Source:HGNC Symbol;Acc:HGNC:6860]	protein_coding
chr1	76868284	76868284	-	3.96956e-233	1.28934e-228	-0.201207	1	0	1	1	0	804	ENST00000496845	ST6GALNAC5	ST6 N-acetylgalactosaminide alpha-2,6-sialyltransferase 5 [Source:HGNC Symbol;Acc:HGNC:19342]	protein_coding
chr19	13163178	13163178	-	1.94333e-227	6.10846e-223	-0.340909	0	0	0	1	0	-4391	ENST00000481802	RPL12P42	ribosomal protein L12 pseudogene 42 [Source:HGNC Symbol;Acc:HGNC:36165]	processed_pseudogene
chr19	662548	662548	-	1.51358e-216	4.60896e-212	-0.179372	1	0	1	1	0	624	ENST00000592626	RNF126	ring finger protein 126 [Source:HGNC Symbol;Acc:HGNC:21151]	protein_coding
chr11	66002484	66002484	-	7.34978e-202	2.17024e-197	-0.23753	1	1	0	1	0	6	ENST00000524628	BANF1	BAF nuclear assembly factor 1 [Source:HGNC Symbol;Acc:HGNC:17397]	protein_coding
chr20	63521160	63521160	+	1.36946e-186	4.3453e-182	0.153845	1	0	1	1	0	385	ENST00000473620	PPDPF	pancreatic progenitor cell differentiation and proliferation factor [Source:HGNC Symbol;Acc:HGNC:16142]	protein_coding
chrX	3713242	3713242	-	1.67556e-186	5.06338e-182	-0.27933	1	1	0	1	0	367	ENST00000262848	PRKX	protein kinase X-linked [Source:HGNC Symbol;Acc:HGNC:9441]	protein_coding
chr12	122422484	122422484	+	6.49659e-174	1.86189e-169	-0.512164	1	0	1	1	0	86	ENST00000358808	CLIP1	CAP-Gly domain containing linker protein 1 [Source:HGNC Symbol;Acc:HGNC:10461]	protein_coding
chr10	102133494	102133494	+	1.65373e-108	4.60409e-104	-0.230061	1	0	1	1	0	466	ENST00000278070	PPRC1	PPARG related coactivator 1 [Source:HGNC Symbol;Acc:HGNC:30025]	protein_coding
chr5	10354186	10354186	-	1.74635e-86	5.03742e-82	0.792091	1	0	1	1	0	220	ENST00000510872	MARCHF6	membrane associated ring-CH-type finger 6 [Source:HGNC Symbol;Acc:HGNC:30550]	protein_coding
chr14	76376998	76376998	+	4.03569e-71	1.09235e-66	0.251776	1	0	1	1	0	643	ENST00000507951	NA	NA	NA
chr8	140464803	140464803	-	6.27024e-66	1.73004e-61	-0.172802	0	0	0	1	0	-6225	ENST00000389328	TRAPPC9	trafficking protein particle complex 9 [Source:HGNC Symbol;Acc:HGNC:30832]	protein_coding
chr17	76265574	76265574	+	1.04462e-58	2.75108e-54	-0.4	1	1	1	1	0	-129	ENST00000589240	UBALD2	UBA like domain containing 2 [Source:HGNC Symbol;Acc:HGNC:28438]	protein_coding
chr19	16471484	16471484	-	1.47077e-58	3.77146e-54	-0.365965	1	0	1	1	0	460	ENST00000602151	EPS15L1	epidermal growth factor receptor pathway substrate 15 like 1 [Source:HGNC Symbol;Acc:HGNC:24634]	protein_coding
chr2	27428478	27428478	-	1.55986e-58	3.88581e-54	0.850451	1	1	0	1	0	-162	ENST00000379852	NRBP1	nuclear receptor binding protein 1 [Source:HGNC Symbol;Acc:HGNC:7993]	protein_coding
chr18	32471250	32471250	-	1.59512e-58	3.88581e-54	-0.335289	1	0	0	1	0	-767	ENST00000399218	GAREM1	GRB2 associated regulator of MAPK1 subtype 1 [Source:HGNC Symbol;Acc:HGNC:26136]	protein_coding
chr3	2098725	2098725	+	1.9585e-58	5.1786e-54	-0.56101	1	0	0	1	0	-88	ENST00000422330	CNTN4	contactin 4 [Source:HGNC Symbol;Acc:HGNC:2174]	protein_coding
chrX	154444310	154444310	+	2.26371e-58	5.74618e-54	-0.508259	1	1	0	1	0	64	ENST00000481619	FAM50A	family with sequence similarity 50 member A [Source:HGNC Symbol;Acc:HGNC:18786]	protein_coding
chr10	133308864	133308864	-	2.39485e-58	5.69169e-54	0.829876	1	1	1	1	0	-5	ENST00000487796	TUBGCP2	tubulin gamma complex associated protein 2 [Source:HGNC Symbol;Acc:HGNC:18599]	protein_coding
chr15	40323754	40323754	-	8.10586e-58	1.8806e-53	-0.430108	0	0	0	1	0	-1462	ENST00000560415	INAFM2	InaF motif containing 2 [Source:HGNC Symbol;Acc:HGNC:35165]	protein_coding
chr14	49852777	49852777	-	1.04181e-57	2.36085e-53	0.186551	1	1	0	1	0	4	ENST00000557380	NEMF	nuclear export mediator factor [Source:HGNC Symbol;Acc:HGNC:10663]	protein_coding
chr14	52069028	52069028	+	1.97169e-57	4.3665e-53	0.272682	1	1	0	1	0	-35	ENST00000541773	NA	NA	NA
chr13	106535374	106535374	-	2.59519e-57	5.61958e-53	-0.30349	1	0	0	1	0	-261	ENST00000245323	NA	NA	NA
chr7	151245701	151245701	-	3.7175e-57	9.07356e-53	-0.0972569	1	0	1	1	0	-189	ENST00000485592	SMARCD3	SWI/SNF related, matrix associated, actin dependent regulator of chromatin, subfamily d, member 3 [Source:HGNC Symbol;Acc:HGNC:11108]	protein_coding
chr7	143380608	143380608	+	4.83613e-57	1.13667e-52	-0.318218	1	0	0	1	0	-114	ENST00000429630		novel transcript	lncRNA
chr1	56477891	56477891	-	1.17309e-56	2.48497e-52	-0.0594695	0	0	0	1	0	35881	ENST00000459962	PLPP3	phospholipid phosphatase 3 [Source:HGNC Symbol;Acc:HGNC:9229]	protein_coding
chr3	190322461	190322461	+	1.47902e-56	3.34214e-52	0.167885	1	1	0	1	0	15	ENST00000295522	CLDN1	claudin 1 [Source:HGNC Symbol;Acc:HGNC:2032]	protein_coding
chr4	4248505	4248505	+	1.52729e-56	3.34214e-52	0.248211	1	0	0	1	0	-294	ENST00000382753	TMEM128	transmembrane protein 128 [Source:HGNC Symbol;Acc:HGNC:28201]	protein_coding
chr3	48446993	48446993	-	2.13903e-56	4.52476e-52	-0.268456	1	1	1	1	0	-100	ENST00000412052	ATRIP	ATR interacting protein [Source:HGNC Symbol;Acc:HGNC:33499]	protein_coding
chr6	8064397	8064397	+	3.94078e-45	8.06715e-41	-0.335946	1	1	1	1	0	0	ENST00000627748	BLOC1S5	biogenesis of lysosomal organelles complex 1 subunit 5 [Source:HGNC Symbol;Acc:HGNC:18561]	protein_coding
chr17	81346127	81346127	+	6.75042e-45	1.39952e-40	-0.323974	1	0	0	1	0	-162	ENST00000617652	NA	NA	NA
chrX	107628502	107628502	+	7.61696e-45	1.51054e-40	-0.484653	1	1	0	1	0	-5	ENST00000372435	PRPS1	phosphoribosyl pyrophosphate synthetase 1 [Source:HGNC Symbol;Acc:HGNC:9462]	protein_coding
chr17	44708972	44708972	-	1.06554e-44	2.16309e-40	-0.340522	1	0	1	0	1	112	ENST00000532789	DBF4B	DBF4 zinc finger B [Source:HGNC Symbol;Acc:HGNC:17883]	protein_coding
chr19	41310327	41310327	+	1.37137e-44	2.72712e-40	0.386987	1	1	1	1	0	140	ENST00000269967	CCDC97	coiled-coil domain containing 97 [Source:HGNC Symbol;Acc:HGNC:28289]	protein_coding
chr19	7098996	7098996	-	2.06718e-44	4.02862e-40	-0.272727	0	0	0	1	0	24163	ENST00000601099	INSR	insulin receptor [Source:HGNC Symbol;Acc:HGNC:6091]	protein_coding
chr19	54137886	54137886	-	2.4389e-44	4.65984e-40	-0.359712	1	1	0	1	0	101	ENST00000618939	CNOT3	CCR4-NOT transcription complex subunit 3 [Source:HGNC Symbol;Acc:HGNC:7879]	protein_coding
chr8	97644484	97644484	-	3.07624e-44	5.91571e-40	-0.25729	1	1	0	1	0	-62	ENST00000519934	MTDH	metadherin [Source:HGNC Symbol;Acc:HGNC:29608]	protein_coding
chr2	9423137	9423137	+	3.5577e-44	6.66674e-40	-0.317797	1	1	1	1	0	40	ENST00000494563	ITGB1BP1	integrin subunit beta 1 binding protein 1 [Source:HGNC Symbol;Acc:HGNC:23927]	protein_coding
chr20	36092251	36092251	-	3.81626e-44	7.12292e-40	-0.320513	1	0	1	1	0	411	ENST00000432589	EPB41L1	erythrocyte membrane protein band 4.1 like 1 [Source:HGNC Symbol;Acc:HGNC:3378]	protein_coding
chr7	128343889	128343889	+	4.96355e-44	8.77151e-40	0.295261	1	1	0	1	0	-16	ENST00000478061	RBM28	RNA binding motif protein 28 [Source:HGNC Symbol;Acc:HGNC:21863]	protein_coding
chr3	120349378	120349378	+	4.97597e-44	8.77151e-40	-0.210822	1	0	0	1	0	-40	ENST00000295628	LRRC58	leucine rich repeat containing 58 [Source:HGNC Symbol;Acc:HGNC:26968]	protein_coding
chr10	97426443	97426443	+	4.97606e-44	9.14864e-40	-0.29703	1	1	0	1	0	152	ENST00000473929	PGAM1	phosphoglycerate mutase 1 [Source:HGNC Symbol;Acc:HGNC:8888]	protein_coding
chr20	35284249	35284249	-	5.98565e-44	1.02662e-39	-0.253378	1	1	1	1	0	275	ENST00000440766	EIF6	eukaryotic translation initiation factor 6 [Source:HGNC Symbol;Acc:HGNC:6159]	protein_coding
chr4	78776129	78776129	-	6.58081e-44	1.09899e-39	0.0865052	1	0	0	1	0	-157	ENST00000564925		novel transcript, antisense to BMP2K	lncRNA
chr13	113209736	113209736	-	7.49075e-44	1.33372e-39	0.00557465	1	1	1	1	0	-97	ENST00000463426	CUL4A	cullin 4A [Source:HGNC Symbol;Acc:HGNC:2554]	protein_coding
chr13	73059635	73059635	+	7.52802e-44	1.33372e-39	0.0192069	1	0	1	1	0	845	ENST00000377687	KLF5	Kruppel like factor 5 [Source:HGNC Symbol;Acc:HGNC:6349]	protein_coding
chr12	50764690	50764690	+	8.05914e-44	1.40232e-39	0.0478927	1	0	1	1	0	183	ENST00000552487	ATF1	activating transcription factor 1 [Source:HGNC Symbol;Acc:HGNC:783]	protein_coding
chr15	60592609	60592609	+	9.17605e-44	1.56866e-39	0.0184171	1	0	1	1	0	-69	ENST00000449337	RORA	RAR related orphan receptor A [Source:HGNC Symbol;Acc:HGNC:10258]	protein_coding
chr3	37176050	37176050	+	9.30795e-44	1.51457e-39	-0.286807	1	1	1	1	0	8	ENST00000482466	LRRFIP2	LRR binding FLII interacting protein 2 [Source:HGNC Symbol;Acc:HGNC:6703]	protein_coding
chr2	86337122	86337122	+	9.82345e-44	1.65038e-39	-0.309917	1	0	1	1	0	-58	ENST00000475475	REEP1	receptor accessory protein 1 [Source:HGNC Symbol;Acc:HGNC:25786]	protein_coding
chr14	102778184	102778184	+	1.11189e-43	1.83636e-39	0.275524	1	0	1	1	0	568	ENST00000560463	TRAF3	TNF receptor associated factor 3 [Source:HGNC Symbol;Acc:HGNC:12033]	protein_coding
chr3	126474926	126474926	-	1.22869e-43	1.94932e-39	0.00139689	1	0	1	1	0	62	ENST00000515545	ZXDC	ZXD family zinc finger C [Source:HGNC Symbol;Acc:HGNC:28160]	protein_coding
chr22	21952972	21952972	+	1.31152e-43	2.02997e-39	-0.221566	1	1	0	1	0	-136	ENST00000263212	PPM1F	protein phosphatase, Mg2+/Mn2+ dependent 1F [Source:HGNC Symbol;Acc:HGNC:19388]	protein_coding
chr16	1333739	1333739	-	1.49601e-43	2.42958e-39	0.355328	1	1	0	1	0	96	ENST00000568887	BAIAP3	BAI1 associated protein 3 [Source:HGNC Symbol;Acc:HGNC:948]	protein_coding
chr10	111076924	111076924	-	1.69372e-43	2.70558e-39	-0.344037	1	0	0	1	0	-239	ENST00000280155	ADRA2A	adrenoceptor alpha 2A [Source:HGNC Symbol;Acc:HGNC:281]	protein_coding
chr10	35090108	35090108	-	1.83472e-43	2.88354e-39	-0.242131	1	0	1	1	0	-74	ENST00000468804	CUL2	cullin 2 [Source:HGNC Symbol;Acc:HGNC:2552]	protein_coding
chr20	35147788	35147788	+	1.8818e-43	2.84331e-39	0.267854	1	0	0	0	1	-425	ENST00000374492	EDEM2	ER degradation enhancing alpha-mannosidase like protein 2 [Source:HGNC Symbol;Acc:HGNC:15877]	protein_coding
chr19	29213281	29213281	+	1.98308e-43	3.06723e-39	-0.00759384	1	1	0	1	0	0	ENST00000590607		novel transcript	lncRNA
chr19	37217982	37217982	+	2.60273e-43	3.96274e-39	-0.0103784	1	1	0	1	0	58	ENST00000586068	ZNF383	zinc finger protein 383 [Source:HGNC Symbol;Acc:HGNC:18609]	protein_coding
chr2	127675583	127675583	+	2.70458e-43	4.05446e-39	0.324317	1	0	1	1	0	-298	ENST00000409808	LIMS2	LIM zinc finger domain containing 2 [Source:HGNC Symbol;Acc:HGNC:16084]	protein_coding
chr22	35299867	35299867	+	3.51541e-43	5.18809e-39	0.00363078	1	1	1	1	0	0	ENST00000382034	TOM1	target of myb1 membrane trafficking protein [Source:HGNC Symbol;Acc:HGNC:11982]	protein_coding
chr16	89657824	89657824	+	3.95079e-43	5.83293e-39	0.252525	1	1	0	1	0	-5	ENST00000565890	SPATA33	spermatogenesis associated 33 [Source:HGNC Symbol;Acc:HGNC:26463]	protein_coding
chr20	45406291	45406291	-	4.35421e-43	6.27995e-39	0.0175093	1	1	1	1	0	72	ENST00000372720	DBNDD2	dysbindin domain containing 2 [Source:HGNC Symbol;Acc:HGNC:15881]	protein_coding
chr22	37844098	37844098	-	4.49417e-43	6.33778e-39	0.00368391	1	1	1	1	0	73	ENST00000407117	ANKRD54	ankyrin repeat domain 54 [Source:HGNC Symbol;Acc:HGNC:25185]	protein_coding
chr2	197310610	197310610	+	4.90668e-43	7.13609e-39	0.304462	1	1	1	1	0	171	ENST00000463879	ANKRD44	ankyrin repeat domain 44 [Source:HGNC Symbol;Acc:HGNC:25259]	protein_coding
chr2	171434493	171434493	+	5.13625e-43	7.36011e-39	-0.22338	1	1	1	1	0	-164	ENST00000495925	DCAF17	DDB1 and CUL4 associated factor 17 [Source:HGNC Symbol;Acc:HGNC:25784]	protein_coding
chr4	124712748	124712748	+	5.77805e-43	7.97119e-39	0.789474	1	0	0	1	0	-17	ENST00000515641	ANKRD50	ankyrin repeat domain 50 [Source:HGNC Symbol;Acc:HGNC:29223]	protein_coding
chr14	58200103	58200103	-	6.22538e-43	8.79152e-39	0.813008	1	1	1	1	0	25	ENST00000545307	ACTR10	actin related protein 10 [Source:HGNC Symbol;Acc:HGNC:17372]	protein_coding
chr3	120094762	120094762	-	6.30913e-43	8.51866e-39	0.00188636	1	0	0	1	0	-133	ENST00000484076		novel transcript	lncRNA
chr5	175872472	175872472	+	6.57406e-43	8.69145e-39	-0.316456	1	0	1	1	0	-338	ENST00000502265	CPLX2	complexin 2 [Source:HGNC Symbol;Acc:HGNC:2310]	protein_coding
chr7	90211665	90211665	+	8.05344e-43	1.043e-38	0.0234904	1	0	1	1	0	-21	ENST00000287908	STEAP2	STEAP2 metalloreductase [Source:HGNC Symbol;Acc:HGNC:17885]	protein_coding
chr18	50194837	50194837	+	8.6339e-43	1.20187e-38	0.554529	1	1	0	1	0	257	ENST00000285039	MYO5B	myosin VB [Source:HGNC Symbol;Acc:HGNC:7603]	protein_coding
chr10	73168191	73168191	-	9.46075e-43	1.29842e-38	-0.295567	1	1	1	0	1	27	ENST00000242505	FAM149B1	family with sequence similarity 149 member B1 [Source:HGNC Symbol;Acc:HGNC:29162]	protein_coding
chr9	19408963	19408963	-	9.97494e-43	1.26602e-38	0.0109649	1	0	0	1	0	-96	ENST00000340967	ACER2	alkaline ceramidase 2 [Source:HGNC Symbol;Acc:HGNC:23675]	protein_coding
chr16	22814501	22814501	+	1.00495e-42	1.36006e-38	0.227096	1	1	0	1	0	6	ENST00000473392	HS3ST2	heparan sulfate-glucosamine 3-sulfotransferase 2 [Source:HGNC Symbol;Acc:HGNC:5195]	protein_coding
chr6	124962093	124962093	+	1.02334e-42	1.27335e-38	0.509338	1	0	1	1	0	-452	ENST00000521654	RNF217	ring finger protein 217 [Source:HGNC Symbol;Acc:HGNC:21487]	protein_coding
chr21	34888851	34888851	-	1.04576e-42	1.27623e-38	0.631579	1	0	1	1	0	-162	ENST00000358356	RUNX1	RUNX family transcription factor 1 [Source:HGNC Symbol;Acc:HGNC:10471]	protein_coding
chr10	11823366	11823366	-	1.06138e-42	1.41675e-38	0.240766	1	1	0	1	0	29	ENST00000474155	PROSER2	proline and serine rich 2 [Source:HGNC Symbol;Acc:HGNC:23728]	protein_coding
chr1	235649780	235649780	+	1.31453e-42	1.73096e-38	-0.00181635	1	1	1	1	0	214	ENST00000391854	GNG4	G protein subunit gamma 4 [Source:HGNC Symbol;Acc:HGNC:4407]	protein_coding
chr14	93207063	93207063	-	1.76214e-42	2.28942e-38	0.209443	1	1	1	1	0	9	ENST00000416753	NA	NA	NA
chr4	499561	499561	-	1.79319e-42	2.14709e-38	0.012304	1	1	1	1	0	209	ENST00000514953	PIGG	phosphatidylinositol glycan anchor biosynthesis class G [Source:HGNC Symbol;Acc:HGNC:25985]	protein_coding
chr14	100239257	100239257	-	2.39862e-42	3.07535e-38	-0.00754613	1	1	0	1	0	274	ENST00000262238	YY1	YY1 transcription factor [Source:HGNC Symbol;Acc:HGNC:12856]	protein_coding
chr3	126704293	126704293	+	2.43245e-42	2.85858e-38	-0.0142897	1	1	0	1	0	52	ENST00000514908	CHCHD6	coiled-coil-helix-coiled-coil-helix domain containing 6 [Source:HGNC Symbol;Acc:HGNC:28184]	protein_coding
chr5	6632955	6632955	-	3.22196e-42	3.71755e-38	0.0138403	1	1	0	1	0	88	ENST00000506139	NSUN2	NOP2/Sun RNA methyltransferase 2 [Source:HGNC Symbol;Acc:HGNC:25994]	protein_coding
chr11	74398469	74398469	+	1.8149e-30	2.29672e-26	0.529101	1	1	1	1	0	5	ENST00000298198	PGM2L1	phosphoglucomutase 2 like 1 [Source:HGNC Symbol;Acc:HGNC:20898]	protein_coding
chr18	72868273	72868273	-	2.51892e-30	3.14678e-26	0.462963	1	0	0	1	0	-115	ENST00000580564		novel transcript	lncRNA
chr11	118621394	118621394	-	2.77936e-30	3.42819e-26	0.584795	1	1	1	1	0	33	ENST00000526374	PHLDB1	pleckstrin homology like domain family B member 1 [Source:HGNC Symbol;Acc:HGNC:23697]	protein_coding
chr7	7969274	7969274	+	3.33897e-30	3.78377e-26	0.524934	1	1	1	1	0	-413	ENST00000414914	GLCCI1	glucocorticoid induced 1 [Source:HGNC Symbol;Acc:HGNC:18713]	protein_coding
chr5	135399274	135399274	-	3.95028e-30	4.39797e-26	0.3663	1	1	1	1	0	-6	ENST00000602502		novel transcript, antisense to H2AFY	lncRNA
chr2	64454408	64454408	+	3.95028e-30	4.75215e-26	0.484262	1	1	0	1	0	-39	ENST00000462737	LGALSL	galectin like [Source:HGNC Symbol;Acc:HGNC:25012]	protein_coding
chr13	32587178	32587178	-	3.95028e-30	4.75215e-26	0.544959	1	0	1	1	0	611	ENST00000466078	PDS5B	PDS5 cohesin associated factor B [Source:HGNC Symbol;Acc:HGNC:20418]	protein_coding
chr15	28737896	28737896	-	4.27534e-30	5.01925e-26	0.470588	1	1	1	1	0	-126	ENST00000515318	WHAMMP2	WAS protein homolog associated with actin, golgi membranes and microtubules pseudogene 2 [Source:HGNC Symbol;Acc:HGNC:32360]	transcribed_unprocessed_pseudogene
chr17	55420933	55420933	+	4.27534e-30	5.01925e-26	0.566572	1	0	1	1	0	865	ENST00000577038	MMD	monocyte to macrophage differentiation associated [Source:HGNC Symbol;Acc:HGNC:7153]	protein_coding
chr20	43190116	43190116	+	4.27534e-30	4.59852e-26	0.546448	1	1	0	1	0	17	ENST00000611791		novel transcript	lncRNA
chr7	74454531	74454531	-	4.27534e-30	4.59852e-26	0.42735	1	0	1	1	0	424	ENST00000424337	GTF2IRD1	GTF2I repeat domain containing 1 [Source:HGNC Symbol;Acc:HGNC:4661]	protein_coding
chr1	98661528	98661528	+	4.61334e-30	5.3516e-26	0.493827	1	0	0	1	0	-173	ENST00000529992	SNX7	sorting nexin 7 [Source:HGNC Symbol;Acc:HGNC:14971]	protein_coding
chr16	66751546	66751546	+	5.32822e-30	6.10816e-26	0.527704	1	1	0	1	0	49	ENST00000440564	DYNC1LI2	dynein cytoplasmic 1 light intermediate chain 2 [Source:HGNC Symbol;Acc:HGNC:2966]	protein_coding
chr5	95731538	95731538	+	5.32822e-30	5.63548e-26	0.5	1	1	1	1	0	-187	ENST00000512878	RHOBTB3	Rho related BTB domain containing 3 [Source:HGNC Symbol;Acc:HGNC:18757]	protein_coding
chr2	196926096	196926096	-	5.64758e-30	6.38987e-26	0.139267	1	0	1	0	1	560	ENST00000423035	PGAP1	post-GPI attachment to proteins inositol deacylase 1 [Source:HGNC Symbol;Acc:HGNC:25712]	protein_coding
chrX	153794572	153794572	-	5.69877e-30	5.92859e-26	0.172043	1	1	1	1	0	-50	ENST00000619865	IDH3G	isocitrate dehydrogenase (NAD(+)) 3 non-catalytic subunit gamma [Source:HGNC Symbol;Acc:HGNC:5386]	protein_coding
chr17	49788822	49788822	-	5.70511e-30	6.38987e-26	0.37037	1	1	1	1	0	110	ENST00000509124	KAT7	lysine acetyltransferase 7 [Source:HGNC Symbol;Acc:HGNC:17016]	protein_coding
chr12	123271530	123271530	-	6.09498e-30	6.599e-26	0.454545	1	0	1	1	0	-390	ENST00000535979	CDK2AP1	cyclin dependent kinase 2 associated protein 1 [Source:HGNC Symbol;Acc:HGNC:14002]	protein_coding
chr11	76235392	76235392	+	6.09499e-30	6.599e-26	0.40568	0	0	0	1	0	-19368	ENST00000531538	LINC02761	long intergenic non-protein coding RNA 2761 [Source:HGNC Symbol;Acc:HGNC:54281]	lncRNA
chr15	90002258	90002258	+	6.09499e-30	6.599e-26	0.364299	1	0	1	1	0	-228	ENST00000559419	ZNF710	zinc finger protein 710 [Source:HGNC Symbol;Acc:HGNC:25352]	protein_coding
chr17	67245010	67245010	-	6.49784e-30	6.95784e-26	0.45045	1	1	1	1	0	163	ENST00000584641	HELZ	helicase with zinc finger [Source:HGNC Symbol;Acc:HGNC:16878]	protein_coding
chr17	4997914	4997914	+	6.91368e-30	7.24393e-26	0.404858	1	0	0	1	0	-34	ENST00000320785	KIF1C	kinesin family member 1C [Source:HGNC Symbol;Acc:HGNC:6317]	protein_coding
chr12	68611085	68611085	-	6.91369e-30	7.24393e-26	0.437637	1	0	1	1	0	62	ENST00000541216	RAP1B	RAP1B, member of RAS oncogene family [Source:HGNC Symbol;Acc:HGNC:9857]	protein_coding
chr21	37366546	37366546	+	7.37433e-30	7.54798e-26	0.110615	1	0	1	1	0	-388	ENST00000462274	DYRK1A	dual specificity tyrosine phosphorylation regulated kinase 1A [Source:HGNC Symbol;Acc:HGNC:3091]	protein_coding
chr5	113513952	113513952	+	7.78436e-30	7.84119e-26	0.380952	1	1	0	1	0	-194	ENST00000514720	YTHDC2	YTH domain containing 2 [Source:HGNC Symbol;Acc:HGNC:24721]	protein_coding
chr10	88880713	88880713	+	7.78436e-30	8.02848e-26	0.496278	1	0	1	1	0	491	ENST00000461650	STAMBPL1	STAM binding protein like 1 [Source:HGNC Symbol;Acc:HGNC:24105]	protein_coding
chr2	9206626	9206626	+	8.23922e-30	8.02848e-26	0.430108	1	0	0	1	0	-139	ENST00000281419	ASAP2	ArfGAP with SH3 domain, ankyrin repeat and PH domain 2 [Source:HGNC Symbol;Acc:HGNC:2721]	protein_coding
chr19	58409094	58409094	+	8.23922e-30	8.02848e-26	0.394477	1	1	1	1	0	319	ENST00000322834	ZNF584	zinc finger protein 584 [Source:HGNC Symbol;Acc:HGNC:27318]	protein_coding
chr1	245154811	245154811	-	8.23922e-30	8.02848e-26	0.375235	1	0	0	1	0	-174	ENST00000407071	KIF26B	kinesin family member 26B [Source:HGNC Symbol;Acc:HGNC:25484]	protein_coding
chr10	13528644	13528644	-	8.23922e-30	8.02848e-26	0.408998	1	1	0	1	0	130	ENST00000438431		novel transcript	lncRNA
chr13	28659357	28659357	-	8.23922e-30	8.02848e-26	0.431034	1	0	1	1	0	255	ENST00000460403	POMP	proteasome maturation protein [Source:HGNC Symbol;Acc:HGNC:20330]	protein_coding
chr2	677112	677112	+	8.23922e-30	8.02848e-26	0.507614	1	0	1	1	0	-74	ENST00000445418	TMEM18-DT	TMEM18 divergent transcript [Source:HGNC Symbol;Acc:HGNC:54481]	lncRNA
chr14	64505272	64505272	-	8.68146e-30	8.37565e-26	0.16622	1	0	1	1	0	-60	ENST00000555220	ZBTB25	zinc finger and BTB domain containing 25 [Source:HGNC Symbol;Acc:HGNC:13112]	protein_coding
chr7	5283129	5283129	+	9.18797e-30	9.11044e-26	0.434783	1	0	1	1	0	102	ENST00000406453	SLC29A4	solute carrier family 29 member 4 [Source:HGNC Symbol;Acc:HGNC:23097]	protein_coding
chr5	65035590	65035590	-	9.45087e-30	9.22694e-26	0.118552	0	0	0	1	0	14978	ENST00000606057		novel transcript	lncRNA
chr17	62479279	62479279	+	9.6819e-30	9.07142e-26	0.473934	1	1	1	1	0	35	ENST00000583690	TLK2	tousled like kinase 2 [Source:HGNC Symbol;Acc:HGNC:11842]	protein_coding
chr11	9091615	9091615	-	9.68191e-30	9.07142e-26	0.104374	1	0	1	1	0	-15	ENST00000309263	SCUBE2	signal peptide, CUB domain and EGF like domain containing 2 [Source:HGNC Symbol;Acc:HGNC:30425]	protein_coding
chr19	53395067	53395067	-	9.68192e-30	9.07142e-26	0.128935	1	0	1	1	0	-77	ENST00000504235	ZNF765	zinc finger protein 765 [Source:HGNC Symbol;Acc:HGNC:25092]	protein_coding
chr9	91424072	91424072	+	1.00287e-29	9.64273e-26	0.141579	1	0	0	1	0	-211	ENST00000297689	NFIL3	nuclear factor, interleukin 3 regulated [Source:HGNC Symbol;Acc:HGNC:7787]	protein_coding
chr1	62688357	62688357	-	1.01888e-29	9.36626e-26	0.403226	1	1	0	1	0	12	ENST00000404627	DOCK7	dedicator of cytokinesis 7 [Source:HGNC Symbol;Acc:HGNC:19190]	protein_coding
chr19	7595847	7595847	-	1.01888e-29	9.36626e-26	-0.192123	1	0	0	1	0	-55	ENST00000160298	CAMSAP3	calmodulin regulated spectrin associated protein family member 3 [Source:HGNC Symbol;Acc:HGNC:29307]	protein_coding
chr1	54052982	54052982	-	1.04776e-29	9.54171e-26	0.11351	1	0	1	1	0	211	ENST00000371337	TMEM59	transmembrane protein 59 [Source:HGNC Symbol;Acc:HGNC:1239]	protein_coding
chr18	32092173	32092173	-	1.12418e-29	1.00498e-25	0.465116	1	1	1	1	0	-55	ENST00000582233		novel transcript, antisense to RNF138	lncRNA
chr16	30091998	30091998	+	1.12418e-29	1.00498e-25	0.421941	1	0	0	1	0	-112	ENST00000553607	TBX6	T-box transcription factor 6 [Source:HGNC Symbol;Acc:HGNC:11605]	protein_coding
chr16	20741778	20741778	-	1.13768e-29	1.00654e-25	0.148533	1	1	1	1	0	19	ENST00000396083	THUMPD1	THUMP domain containing 1 [Source:HGNC Symbol;Acc:HGNC:23807]	protein_coding
chr16	87384389	87384389	-	1.15566e-29	1.00654e-25	0.120772	1	0	1	1	0	335	ENST00000562778	NA	NA	NA
chr12	121537784	121537784	-	1.15692e-29	1.00654e-25	0.119712	1	0	1	1	0	-169	ENST00000543852	KDM2B	lysine demethylase 2B [Source:HGNC Symbol;Acc:HGNC:13610]	protein_coding
chr5	179167446	179167446	+	1.23406e-29	1.15227e-25	0.144358	0	0	1	1	0	-44608	ENST00000523450	ADAMTS2	ADAM metallopeptidase with thrombospondin type 1 motif 2 [Source:HGNC Symbol;Acc:HGNC:218]	protein_coding
chr4	150079205	150079205	+	1.2347e-29	1.15227e-25	0.301659	1	1	0	1	0	179	ENST00000302176	DCLK2	doublecortin like kinase 2 [Source:HGNC Symbol;Acc:HGNC:19002]	protein_coding
chr2	74529761	74529761	-	1.29192e-29	1.11405e-25	0.320513	1	1	0	1	0	0	ENST00000425118	AUP1	AUP1 lipid droplet regulating VLDL assembly factor [Source:HGNC Symbol;Acc:HGNC:891]	protein_coding
chr10	84328532	84328532	-	1.31762e-29	1.12624e-25	0.0676727	1	0	0	1	0	-54	ENST00000359979	CCSER2	coiled-coil serine rich protein 2 [Source:HGNC Symbol;Acc:HGNC:29197]	protein_coding
chr16	85554797	85554797	-	1.52475e-29	1.28632e-25	-0.375235	0	0	0	1	0	28775	ENST00000602862		novel transcript	lncRNA
chr15	72272492	72272492	+	1.5313e-29	1.28632e-25	0.143646	1	1	1	1	0	7	ENST00000567633	PARP6	poly(ADP-ribose) polymerase family member 6 [Source:HGNC Symbol;Acc:HGNC:26921]	protein_coding
chr11	62123817	62123817	-	1.54548e-29	1.28714e-25	0.111715	1	0	0	1	0	-156	ENST00000394818	INCENP	inner centromere protein [Source:HGNC Symbol;Acc:HGNC:6058]	protein_coding
chr1	6179781	6179781	+	1.60464e-29	1.32508e-25	-0.181653	1	0	1	1	0	243	ENST00000496404	CHD5	chromodomain helicase DNA binding protein 5 [Source:HGNC Symbol;Acc:HGNC:16816]	protein_coding
chr7	98281865	98281865	-	1.67684e-29	1.54221e-25	0.0782601	1	1	1	1	0	31	ENST00000473967	BRI3	brain protein I3 [Source:HGNC Symbol;Acc:HGNC:1109]	protein_coding
chr17	78378551	78378551	+	1.67938e-29	1.37515e-25	0.113351	1	0	0	1	0	-89	ENST00000262764	PGS1	phosphatidylglycerophosphate synthase 1 [Source:HGNC Symbol;Acc:HGNC:30029]	protein_coding
chr15	98852313	98852313	+	1.71294e-29	1.39094e-25	0.132732	0	0	1	1	0	-21406	ENST00000557873	IGF1R	insulin like growth factor 1 receptor [Source:HGNC Symbol;Acc:HGNC:5465]	protein_coding
chr6	4776629	4776629	+	1.7284e-29	1.56692e-25	0.540541	1	1	1	1	0	189	ENST00000472453	CDYL	chromodomain Y like [Source:HGNC Symbol;Acc:HGNC:1811]	protein_coding
chr19	50510924	50510924	+	1.78641e-29	1.43861e-25	0.123437	1	0	1	0	1	222	ENST00000595718	JOSD2	Josephin domain containing 2 [Source:HGNC Symbol;Acc:HGNC:28853]	protein_coding
chr18	61893874	61893874	+	1.8096e-29	1.44534e-25	0.0891177	1	0	1	1	0	-116	ENST00000312828	RNF152	ring finger protein 152 [Source:HGNC Symbol;Acc:HGNC:26811]	protein_coding
chr2	86195037	86195037	+	1.83412e-29	1.44839e-25	0.117399	1	0	1	1	0	-36	ENST00000254636	IMMT	inner membrane mitochondrial protein [Source:HGNC Symbol;Acc:HGNC:6047]	protein_coding
chr18	268454	268454	-	1.84315e-29	1.44839e-25	-0.316957	1	1	0	0	1	308	ENST00000581677		novel transcript	lncRNA
chr5	145835424	145835424	+	1.9257e-29	1.69731e-25	0.0893416	1	0	0	1	0	-56	ENST00000515475	PRELID2	PRELI domain containing 2 [Source:HGNC Symbol;Acc:HGNC:28306]	protein_coding
chr8	31640061	31640061	+	1.92573e-29	1.69731e-25	0.105792	1	1	1	1	0	78	ENST00000614767	NRG1	neuregulin 1 [Source:HGNC Symbol;Acc:HGNC:7997]	protein_coding
chr7	107169270	107169270	-	2.04567e-29	1.77833e-25	-0.293686	1	0	1	1	0	257	ENST00000222574	HBP1	HMG-box transcription factor 1 [Source:HGNC Symbol;Acc:HGNC:23200]	protein_coding
chr1	31296732	31296732	+	2.04586e-29	1.59483e-25	0.0864202	1	1	0	1	0	39	ENST00000263694	SNRNP40	small nuclear ribonucleoprotein U5 subunit 40 [Source:HGNC Symbol;Acc:HGNC:30857]	protein_coding
chr16	28292452	28292452	-	2.07797e-29	1.607e-25	0.115189	1	0	0	1	0	-67	ENST00000341901	SBK1	SH3 domain binding kinase 1 [Source:HGNC Symbol;Acc:HGNC:17699]	protein_coding
chr7	97006227	97006227	-	2.08062e-29	1.78427e-25	0.106361	1	1	1	0	1	-266	ENST00000493273	DLX6	distal-less homeobox 6 [Source:HGNC Symbol;Acc:HGNC:2919]	protein_coding
chr19	20167463	20167463	-	2.22906e-29	1.71027e-25	-0.220264	1	0	1	0	0	191	ENST00000335117	ZNF486	zinc finger protein 486 [Source:HGNC Symbol;Acc:HGNC:20807]	protein_coding
chr6	133952255	133952255	-	2.27415e-29	1.92424e-25	-0.256739	1	1	0	1	0	-31	ENST00000457715	TBPL1	TATA-box binding protein like 1 [Source:HGNC Symbol;Acc:HGNC:11589]	protein_coding
chr19	46746452	46746452	+	2.32074e-29	1.76671e-25	-0.262812	1	1	1	1	0	29	ENST00000263280	STRN4	striatin 4 [Source:HGNC Symbol;Acc:HGNC:15721]	protein_coding
chr2	232487782	232487782	+	2.54303e-29	1.91955e-25	0.429185	1	1	0	1	0	40	ENST00000482346	ECEL1	endothelin converting enzyme like 1 [Source:HGNC Symbol;Acc:HGNC:3147]	protein_coding
chr2	196171045	196171045	+	2.56092e-29	1.91955e-25	0.609756	1	0	1	1	0	-46	ENST00000449152	STK17B	serine/threonine kinase 17b [Source:HGNC Symbol;Acc:HGNC:11396]	protein_coding
chr2	171999963	171999963	+	2.62199e-29	1.95032e-25	0.0869975	1	1	0	1	0	10	ENST00000493742	METAP1D	methionyl aminopeptidase type 1D, mitochondrial [Source:HGNC Symbol;Acc:HGNC:32583]	protein_coding
chr17	27793909	27793909	-	2.78739e-29	2.05764e-25	-0.217628	0	0	1	1	0	4901	ENST00000621962	NOS2	nitric oxide synthase 2 [Source:HGNC Symbol;Acc:HGNC:7873]	protein_coding
chr11	843031	843031	-	2.85863e-29	2.09437e-25	0.436681	1	1	1	1	0	92	ENST00000397408	TSPAN4	tetraspanin 4 [Source:HGNC Symbol;Acc:HGNC:11859]	protein_coding
chr1	42958241	42958241	+	2.89226e-29	2.10319e-25	-0.291971	1	0	1	1	0	596	ENST00000372500	SLC2A1	solute carrier family 2 member 1 [Source:HGNC Symbol;Acc:HGNC:11005]	protein_coding
chr12	106955537	106955537	-	3.04884e-29	2.20063e-25	0.647249	1	0	0	1	0	-41	ENST00000570282		novel transcript, antisense to C12orf23	lncRNA
chr11	93197886	93197886	+	3.19822e-29	2.29148e-25	0.0779286	1	1	0	1	0	44	ENST00000527743	SLC36A4	solute carrier family 36 member 4 [Source:HGNC Symbol;Acc:HGNC:19660]	protein_coding
chr1	39691550	39691550	-	3.41547e-29	2.42927e-25	0.423729	1	1	0	1	0	-66	ENST00000617690	HPCAL4	hippocalcin like 4 [Source:HGNC Symbol;Acc:HGNC:18212]	protein_coding
chr3	66998013	66998013	-	3.51528e-29	2.93526e-25	0.0800757	1	0	0	0	1	-294	ENST00000484414	KBTBD8	kelch repeat and BTB domain containing 8 [Source:HGNC Symbol;Acc:HGNC:30691]	protein_coding
chr4	26860876	26860876	-	3.65775e-29	3.01455e-25	0.516796	1	1	1	1	0	37	ENST00000465503	STIM2	stromal interaction molecule 2 [Source:HGNC Symbol;Acc:HGNC:19205]	protein_coding
chr2	168246921	168246921	-	3.70433e-29	2.61564e-25	-0.263505	0	0	1	1	0	1221	ENST00000355999	STK39	serine/threonine kinase 39 [Source:HGNC Symbol;Acc:HGNC:17717]	protein_coding
chr9	35757097	35757097	-	3.77327e-29	3.06989e-25	-0.243605	1	1	0	1	0	-485	ENST00000414286	MSMP	microseminoprotein, prostate associated [Source:HGNC Symbol;Acc:HGNC:29663]	protein_coding
chr6	43369474	43369474	-	3.96252e-29	3.18305e-25	0.4158	1	1	0	1	0	5	ENST00000605935	ZNF318	zinc finger protein 318 [Source:HGNC Symbol;Acc:HGNC:13578]	protein_coding
chr10	116742814	116742814	-	3.99111e-29	2.79786e-25	0.469484	1	0	0	1	0	-241	ENST00000369209	HSPA12A	heat shock protein family A (Hsp70) member 12A [Source:HGNC Symbol;Acc:HGNC:19022]	protein_coding
chr20	13221183	13221183	-	4.6195e-29	3.21525e-25	-0.239808	1	0	0	1	0	-588	ENST00000262487	ISM1	isthmin 1 [Source:HGNC Symbol;Acc:HGNC:16213]	protein_coding
chr10	11018220	11018220	+	4.79367e-29	3.3037e-25	-0.218103	1	0	1	1	0	256	ENST00000632065	CELF2	CUGBP Elav-like family member 2 [Source:HGNC Symbol;Acc:HGNC:2550]	protein_coding
chr19	8505919	8505919	-	4.81439e-29	3.3037e-25	-0.237248	0	0	0	1	0	-2808	ENST00000423345	PRAM1	PML-RARA regulated adaptor molecule 1 [Source:HGNC Symbol;Acc:HGNC:30091]	protein_coding
chr7	100676156	100676156	+	4.83255e-29	3.82582e-25	-0.20202	1	1	1	1	0	20	ENST00000393924	GNB2	G protein subunit beta 2 [Source:HGNC Symbol;Acc:HGNC:4398]	protein_coding
chr11	110712402	110712402	+	4.85599e-29	3.30894e-25	-0.19861	1	1	1	1	0	327	ENST00000260283	ARHGAP20	Rho GTPase activating protein 20 [Source:HGNC Symbol;Acc:HGNC:18357]	protein_coding
chr9	132161677	132161677	-	4.88326e-29	3.82582e-25	-0.215285	1	1	0	1	0	3	ENST00000372179	NTNG2	netrin G2 [Source:HGNC Symbol;Acc:HGNC:14288]	protein_coding
chr2	28392301	28392301	-	4.91443e-29	3.32551e-25	-0.201207	1	0	1	1	0	-147	ENST00000460736	FOSL2	FOS like 2, AP-1 transcription factor subunit [Source:HGNC Symbol;Acc:HGNC:3798]	protein_coding
chr8	66925617	66925617	-	4.96771e-29	3.84452e-25	0.58651	1	0	1	1	0	-22	ENST00000520944	SNHG6	small nucleolar RNA host gene 6 [Source:HGNC Symbol;Acc:HGNC:32965]	lncRNA
chr13	98577031	98577031	-	5.01462e-29	3.36195e-25	-0.178891	1	1	1	1	0	121	ENST00000397517	STK24	serine/threonine kinase 24 [Source:HGNC Symbol;Acc:HGNC:11403]	protein_coding
chr15	65286782	65286782	-	5.05995e-29	3.36195e-25	-0.200401	1	1	1	1	0	62	ENST00000444347	PARP16	poly(ADP-ribose) polymerase family member 16 [Source:HGNC Symbol;Acc:HGNC:26040]	protein_coding
chr7	5420127	5420127	-	5.07162e-29	3.85997e-25	0.4	1	1	1	1	0	283	ENST00000455866		novel transcript	lncRNA
chr10	119597004	119597004	+	5.07179e-29	3.36195e-25	-0.200602	1	1	0	1	0	26	ENST00000497671	TIAL1	TIA1 cytotoxic granule associated RNA binding protein like 1 [Source:HGNC Symbol;Acc:HGNC:11804]	protein_coding
chr5	66596200	66596200	-	5.10933e-29	3.85997e-25	0.5	1	0	0	1	0	-161	ENST00000403625	MAST4	microtubule associated serine/threonine kinase family member 4 [Source:HGNC Symbol;Acc:HGNC:19037]	protein_coding
chr1	6625565	6625565	-	5.17572e-29	3.40766e-25	-0.253807	1	0	1	1	0	337	ENST00000472925	THAP3	THAP domain containing 3 [Source:HGNC Symbol;Acc:HGNC:20855]	protein_coding
chr21	42974433	42974433	+	5.21462e-29	3.89317e-25	0.421941	1	0	0	1	0	-77	ENST00000291547	PKNOX1	PBX/knotted 1 homeobox 1 [Source:HGNC Symbol;Acc:HGNC:9022]	protein_coding
chr22	30246232	30246232	+	5.32389e-29	3.90335e-25	0.56338	1	1	1	0	1	29	ENST00000608354		novel transcript, antisense to LIF	lncRNA
chr2	112482084	112482084	-	5.33165e-29	3.48677e-25	0.4914	1	0	0	1	0	-70	ENST00000233336	TTL	tubulin tyrosine ligase [Source:HGNC Symbol;Acc:HGNC:21586]	protein_coding
chr9	128068566	128068566	-	5.35128e-29	3.90335e-25	-0.185357	1	1	0	1	0	275	ENST00000373069	SLC25A25	solute carrier family 25 member 25 [Source:HGNC Symbol;Acc:HGNC:20663]	protein_coding
chr11	122882844	122882844	+	5.44351e-29	3.53619e-25	0.496278	1	1	0	1	0	163	ENST00000307257	JHY	junctional cadherin complex regulator [Source:HGNC Symbol;Acc:HGNC:26288]	protein_coding
chr14	69153319	69153319	+	5.65166e-29	3.64709e-25	0.5	1	0	0	1	0	-170	ENST00000553943	DCAF5	DDB1 and CUL4 associated factor 5 [Source:HGNC Symbol;Acc:HGNC:20224]	protein_coding
chr12	68610774	68610774	+	5.75187e-29	3.68223e-25	0.510204	1	0	0	1	0	-65	ENST00000250559	RAP1B	RAP1B, member of RAS oncogene family [Source:HGNC Symbol;Acc:HGNC:9857]	protein_coding
chr5	16617042	16617042	-	5.75188e-29	4.14788e-25	0.458716	1	1	1	1	0	-5	ENST00000509048	RETREG1	reticulophagy regulator 1 [Source:HGNC Symbol;Acc:HGNC:25964]	protein_coding
chr19	58002617	58002617	-	5.78169e-29	3.68223e-25	0.555556	1	1	1	1	0	130	ENST00000550560	ZNF606	zinc finger protein 606 [Source:HGNC Symbol;Acc:HGNC:25879]	protein_coding
chr20	19212958	19212958	+	5.82106e-29	3.68323e-25	-0.158353	1	1	0	1	0	117	ENST00000613834	SLC24A3	solute carrier family 24 member 3 [Source:HGNC Symbol;Acc:HGNC:10977]	protein_coding
chr1	25338577	25338577	-	5.97959e-29	3.73503e-25	0.555556	1	1	1	1	0	119	ENST00000468704	TMEM50A	transmembrane protein 50A [Source:HGNC Symbol;Acc:HGNC:30590]	protein_coding
chr16	75250800	75250800	+	5.97959e-29	3.73503e-25	0.472813	1	1	1	1	0	148	ENST00000561970	BCAR1	BCAR1 scaffold protein, Cas family member [Source:HGNC Symbol;Acc:HGNC:971]	protein_coding
chr17	64129597	64129597	+	6.07323e-29	3.76936e-25	0.481928	1	1	1	1	0	529	ENST00000433197	ERN1	endoplasmic reticulum to nucleus signaling 1 [Source:HGNC Symbol;Acc:HGNC:3449]	protein_coding
chr9	112174825	112174825	+	6.17095e-29	4.40009e-25	0.475059	1	0	1	0	1	361	ENST00000355396	SUSD1	sushi domain containing 1 [Source:HGNC Symbol;Acc:HGNC:25413]	protein_coding
chr19	55116390	55116390	-	6.19441e-29	3.82023e-25	0.393701	1	0	1	0	1	-875	ENST00000586992	PPP1R12C	protein phosphatase 1 regulatory subunit 12C [Source:HGNC Symbol;Acc:HGNC:14947]	protein_coding
chr16	1943037	1943037	+	6.24912e-29	3.82974e-25	-0.179211	1	0	1	1	0	87	ENST00000473663	MSRB1	methionine sulfoxide reductase B1 [Source:HGNC Symbol;Acc:HGNC:14133]	protein_coding
chr15	73052864	73052864	-	6.52654e-29	3.95993e-25	-0.171821	1	0	1	1	0	256	ENST00000558964	NEO1	neogenin 1 [Source:HGNC Symbol;Acc:HGNC:7754]	protein_coding
chr12	120446765	120446765	-	6.54284e-29	3.95993e-25	0.0683984	1	1	0	1	0	190	ENST00000229384	GATC	glutamyl-tRNA amidotransferase subunit C [Source:HGNC Symbol;Acc:HGNC:25068]	protein_coding
chr5	61332767	61332767	+	6.55383e-29	4.62117e-25	0.44843	1	1	0	1	0	496	ENST00000252744	ZSWIM6	zinc finger SWIM-type containing 6 [Source:HGNC Symbol;Acc:HGNC:29316]	protein_coding
chr17	79609257	79609257	+	6.70499e-29	4.03302e-25	-0.196078	0	0	0	1	0	-5337	ENST00000571452		novel transcript, sense intronic to RBFOX3	lncRNA
chr1	25875929	25875929	-	6.96412e-29	4.14186e-25	0.4158	0	0	0	1	0	-1567	ENST00000384572			misc_RNA
chr20	33443436	33443436	-	6.97333e-29	4.86294e-25	0.486618	1	1	0	1	0	457	ENST00000217381	SNTA1	syntrophin alpha 1 [Source:HGNC Symbol;Acc:HGNC:11167]	protein_coding
chr12	48681924	48681924	+	7.03073e-29	4.14186e-25	0.102143	1	1	1	1	0	235	ENST00000553086	KANSL2	KAT8 regulatory NSL complex subunit 2 [Source:HGNC Symbol;Acc:HGNC:26024]	protein_coding
chr16	2215282	2215282	-	7.07098e-29	4.14186e-25	-0.167364	1	0	0	1	0	-476	ENST00000333503	PGP	phosphoglycolate phosphatase [Source:HGNC Symbol;Acc:HGNC:8909]	protein_coding
chr17	45019456	45019456	+	7.12715e-29	4.14186e-25	0.473934	0	0	0	1	0	15434	ENST00000592902	DCAKD	dephospho-CoA kinase domain containing [Source:HGNC Symbol;Acc:HGNC:26238]	protein_coding
chr16	181654	181654	+	7.14797e-29	4.14186e-25	0.428266	0	0	0	1	0	1203	ENST00000199708	HBQ1	hemoglobin subunit theta 1 [Source:HGNC Symbol;Acc:HGNC:4833]	protein_coding
chr1	155085498	155085498	+	7.15589e-29	4.14186e-25	-0.18018	1	0	1	1	0	-18	ENST00000470294	EFNA3	ephrin A3 [Source:HGNC Symbol;Acc:HGNC:3223]	protein_coding
chr13	113297507	113297507	-	7.21972e-29	4.14186e-25	0.376648	1	0	1	1	0	268	ENST00000332556	LAMP1	lysosomal associated membrane protein 1 [Source:HGNC Symbol;Acc:HGNC:6499]	protein_coding
chr16	87391975	87391975	+	7.27312e-29	4.14186e-25	0.456621	1	1	1	1	0	133	ENST00000618298	FBXO31	F-box protein 31 [Source:HGNC Symbol;Acc:HGNC:16510]	protein_coding
chr17	50919763	50919763	+	7.27712e-29	4.14186e-25	-0.176991	0	0	0	0	0	-9532	ENST00000573301		novel transcript	lncRNA
chr16	28292388	28292388	+	7.311e-29	4.14186e-25	-0.166389	1	0	0	1	0	-131	ENST00000341901	SBK1	SH3 domain binding kinase 1 [Source:HGNC Symbol;Acc:HGNC:17699]	protein_coding
chr7	99144318	99144318	-	7.37735e-29	5.08877e-25	0.45045	1	0	0	1	0	-219	ENST00000361125	SMURF1	SMAD specific E3 ubiquitin protein ligase 1 [Source:HGNC Symbol;Acc:HGNC:16807]	protein_coding
chr2	55923774	55923774	+	7.42048e-29	4.15886e-25	0.437637	1	1	0	1	0	3	ENST00000635671	EFEMP1	EGF containing fibulin extracellular matrix protein 1 [Source:HGNC Symbol;Acc:HGNC:3218]	protein_coding
chr13	99087534	99087534	+	7.42637e-29	4.15886e-25	-0.17452	1	0	0	1	0	-285	ENST00000562781	DOCK9-DT	DOCK9 divergent transcript [Source:HGNC Symbol;Acc:HGNC:43696]	lncRNA
chr6	159969134	159969134	-	7.71917e-29	5.26729e-25	0.0861361	1	1	0	1	0	37	ENST00000356956	IGF2R	insulin like growth factor 2 receptor [Source:HGNC Symbol;Acc:HGNC:5467]	protein_coding
chr19	35995332	35995332	+	7.75948e-29	4.31045e-25	0.518135	1	1	0	1	0	135	ENST00000378887	SDHAF1	succinate dehydrogenase complex assembly factor 1 [Source:HGNC Symbol;Acc:HGNC:33867]	protein_coding
chr1	65067163	65067163	+	7.78553e-29	4.31045e-25	0.409836	1	0	1	1	0	575	ENST00000448344	NA	NA	NA
chr12	56449379	56449379	-	8.07912e-29	4.44773e-25	0.458716	1	1	0	1	0	21	ENST00000553532	TIMELESS	timeless circadian regulator [Source:HGNC Symbol;Acc:HGNC:11813]	protein_coding
chr9	137578977	137578977	+	8.10909e-29	5.43086e-25	0.3861	1	0	0	1	0	-43	ENST00000277540	DPH7	diphthamide biosynthesis 7 [Source:HGNC Symbol;Acc:HGNC:25199]	protein_coding
chr9	127785148	127785148	-	8.13004e-29	5.43086e-25	0.373134	1	0	0	1	0	-531	ENST00000421939	CDK9	cyclin dependent kinase 9 [Source:HGNC Symbol;Acc:HGNC:1780]	protein_coding
chr7	49773671	49773671	-	8.37137e-29	5.53382e-25	0.362319	1	1	0	1	0	12	ENST00000340652	VWC2	von Willebrand factor C domain containing 2 [Source:HGNC Symbol;Acc:HGNC:30200]	protein_coding
chr2	238427055	238427055	-	8.49029e-29	4.64782e-25	-0.165289	1	1	1	1	0	28	ENST00000438264	ASB1	ankyrin repeat and SOCS box containing 1 [Source:HGNC Symbol;Acc:HGNC:16011]	protein_coding
chr11	450149	450149	-	8.54403e-29	4.65111e-25	-0.159236	1	0	1	1	0	-131	ENST00000308020	PTDSS2	phosphatidylserine synthase 2 [Source:HGNC Symbol;Acc:HGNC:15463]	protein_coding
chr14	91947848	91947848	-	8.5972e-29	4.65406e-25	0.407332	1	0	1	1	0	-26	ENST00000342058	FBLN5	fibulin 5 [Source:HGNC Symbol;Acc:HGNC:3602]	protein_coding
chr14	31561434	31561434	+	8.73307e-29	4.70149e-25	-0.174825	1	1	1	0	0	0	ENST00000548937	NUBPL	nucleotide binding protein like [Source:HGNC Symbol;Acc:HGNC:20278]	protein_coding
chr8	144358782	144358782	+	8.80345e-29	5.73362e-25	0.3861	1	1	1	1	0	189	ENST00000533662	SLC52A2	solute carrier family 52 member 2 [Source:HGNC Symbol;Acc:HGNC:30224]	protein_coding
chr8	108787290	108787290	-	8.85432e-29	5.73362e-25	0.430108	1	0	1	1	0	305	ENST00000518838	TMEM74	transmembrane protein 74 [Source:HGNC Symbol;Acc:HGNC:26409]	protein_coding
chr6	154733704	154733704	+	9.22669e-29	5.9144e-25	-0.138504	1	1	1	1	0	-149	ENST00000464628	SCAF8	SR-related CTD associated factor 8 [Source:HGNC Symbol;Acc:HGNC:20959]	protein_coding
chr20	21303115	21303115	+	9.27633e-29	4.96652e-25	-0.192123	1	1	0	1	0	-189	ENST00000377191	XRN2	5'-3' exoribonuclease 2 [Source:HGNC Symbol;Acc:HGNC:12836]	protein_coding
chr7	103149262	103149262	+	9.52054e-29	6.04173e-25	0.32	1	0	1	1	0	-28	ENST00000425379	NAPEPLD	N-acyl phosphatidylethanolamine phospholipase D [Source:HGNC Symbol;Acc:HGNC:21683]	protein_coding
chr1	225427141	225427141	-	9.88909e-29	5.26566e-25	-0.14881	1	0	1	1	0	757	ENST00000421383	LBR	lamin B receptor [Source:HGNC Symbol;Acc:HGNC:6518]	protein_coding
chr1	119648412	119648412	+	1.0391e-28	5.50284e-25	0.221729	1	0	0	1	0	-640	ENST00000421812	NA	NA	NA
chr3	107523528	107523528	-	1.08224e-28	6.77651e-25	0.362976	1	1	1	1	0	76	ENST00000454540	BBX	BBX high mobility group box domain containing [Source:HGNC Symbol;Acc:HGNC:14422]	protein_coding
chr22	41914203	41914203	-	1.0892e-28	6.77651e-25	-0.17094	1	1	0	1	0	364	ENST00000457093	SHISA8	shisa family member 8 [Source:HGNC Symbol;Acc:HGNC:18351]	protein_coding
chr7	43729867	43729867	-	1.11481e-28	6.86852e-25	0.408998	1	0	0	1	0	-151	ENST00000438444	COA1	cytochrome c oxidase assembly factor 1 homolog [Source:HGNC Symbol;Acc:HGNC:21868]	protein_coding
chr10	97737031	97737031	+	1.37798e-28	7.25803e-25	-0.14771	1	0	0	1	0	-90	ENST00000337540	ZFYVE27	zinc finger FYVE-type containing 27 [Source:HGNC Symbol;Acc:HGNC:26559]	protein_coding
chr5	140966751	140966751	-	1.38073e-28	8.42508e-25	0.306748	1	1	1	1	0	-262	ENST00000625092		novel transcript, antisense to PCDHAC2	lncRNA
chr11	74731346	74731346	-	1.88642e-28	9.88262e-25	-0.112486	1	1	0	1	0	40	ENST00000376332	CHRDL2	chordin like 2 [Source:HGNC Symbol;Acc:HGNC:24168]	protein_coding
chr5	107671154	107671154	+	2.08538e-28	1.26036e-24	0.292826	1	0	0	1	0	-260	ENST00000333274	EFNA5	ephrin A5 [Source:HGNC Symbol;Acc:HGNC:3225]	protein_coding
chr1	166839896	166839896	-	1.65906e-23	8.64506e-20	0.460829	1	0	1	1	0	-193	ENST00000367875	POGK	pogo transposable element derived with KRAB domain [Source:HGNC Symbol;Acc:HGNC:18800]	protein_coding
chr4	94758285	94758285	-	5.56426e-16	3.3312e-12	-0.171233	1	0	1	1	0	319	ENST00000515059	BMPR1B	bone morphogenetic protein receptor type 1B [Source:HGNC Symbol;Acc:HGNC:1077]	protein_coding
chr10	1048666	1048666	-	7.35283e-16	3.81104e-12	-0.139665	1	1	1	1	0	218	ENST00000429642	IDI1	isopentenyl-diphosphate delta isomerase 1 [Source:HGNC Symbol;Acc:HGNC:5387]	protein_coding
chrX	148500496	148500496	-	7.95048e-16	4.6717e-12	-0.18797	1	0	1	0	1	120	ENST00000456981		novel transcript	lncRNA
chr18	5296396	5296396	-	7.95048e-16	4.09901e-12	-0.156495	1	0	1	1	0	-202	ENST00000400143	ZBTB14	zinc finger and BTB domain containing 14 [Source:HGNC Symbol;Acc:HGNC:12860]	protein_coding
chr8	28702068	28702068	-	7.95059e-16	4.6717e-12	-0.138122	1	0	1	1	0	465	ENST00000519886	EXTL3	exostosin like glycosyltransferase 3 [Source:HGNC Symbol;Acc:HGNC:3518]	protein_coding
chr13	110561840	110561840	+	8.54881e-16	4.38429e-12	-0.13459	1	0	0	1	0	-108	ENST00000267328	RAB20	RAB20, member RAS oncogene family [Source:HGNC Symbol;Acc:HGNC:18260]	protein_coding
chrX	107826423	107826423	+	8.54882e-16	4.97713e-12	-0.162602	1	1	1	1	0	11	ENST00000443968	MID2	midline 2 [Source:HGNC Symbol;Acc:HGNC:7096]	protein_coding
chr5	176629946	176629946	+	9.14777e-16	5.0368e-12	-0.143062	1	1	1	1	0	49	ENST00000510387	SNCB	synuclein beta [Source:HGNC Symbol;Acc:HGNC:11140]	protein_coding
chr5	109689435	109689435	-	9.14777e-16	5.0368e-12	-0.147929	1	1	0	1	0	71	ENST00000261483	MAN2A1	mannosidase alpha class 2A member 1 [Source:HGNC Symbol;Acc:HGNC:6824]	protein_coding
chr5	62412808	62412808	-	9.14777e-16	5.0368e-12	-0.144092	1	1	1	1	0	43	ENST00000325324	IPO11	importin 11 [Source:HGNC Symbol;Acc:HGNC:20628]	protein_coding
chr19	1250949	1250949	+	9.14778e-16	4.61896e-12	-0.157233	1	0	1	1	0	-312	ENST00000591302	MIDN	midnolin [Source:HGNC Symbol;Acc:HGNC:16298]	protein_coding
chr12	50057612	50057612	+	9.14779e-16	4.61896e-12	-0.15015	1	1	0	1	0	66	ENST00000228468	ASIC1	acid sensing ion channel subunit 1 [Source:HGNC Symbol;Acc:HGNC:100]	protein_coding
chr2	106194273	106194273	+	9.74732e-16	4.61896e-12	-0.143678	1	1	0	1	0	27	ENST00000409501	UXS1	UDP-glucuronate decarboxylase 1 [Source:HGNC Symbol;Acc:HGNC:17729]	protein_coding
chrY	7274493	7274493	-	9.74732e-16	5.0368e-12	-0.168634	1	0	1	1	0	182	ENST00000533551	PRKY	protein kinase Y-linked (pseudogene) [Source:HGNC Symbol;Acc:HGNC:9444]	protein_coding
chr8	42896920	42896920	-	9.74732e-16	5.0368e-12	-0.149925	1	0	1	1	0	-12	ENST00000307602	HOOK3	hook microtubule tethering protein 3 [Source:HGNC Symbol;Acc:HGNC:23576]	protein_coding
chr19	11505559	11505559	-	9.74737e-16	4.61896e-12	-0.117925	1	1	0	1	0	-60	ENST00000588541	ZNF653	zinc finger protein 653 [Source:HGNC Symbol;Acc:HGNC:25196]	protein_coding
chr21	46458991	46458991	-	1.03474e-15	5.0368e-12	-0.166667	1	1	0	1	0	16	ENST00000466639	DIP2A	disco interacting protein 2 homolog A [Source:HGNC Symbol;Acc:HGNC:17217]	protein_coding
chr1	151511354	151511354	+	1.03474e-15	4.61896e-12	-0.134228	1	0	1	1	0	-33	ENST00000427934	CGN	cingulin [Source:HGNC Symbol;Acc:HGNC:17429]	protein_coding
chr3	183636794	183636794	-	1.03474e-15	5.0368e-12	-0.151976	1	0	1	1	0	225	ENST00000468001	KLHL24	kelch like family member 24 [Source:HGNC Symbol;Acc:HGNC:25947]	protein_coding
chr2	101308583	101308583	+	1.03474e-15	4.61896e-12	-0.140449	1	1	0	1	0	114	ENST00000295317	RNF149	ring finger protein 149 [Source:HGNC Symbol;Acc:HGNC:23137]	protein_coding
chr15	72118112	72118112	+	1.03474e-15	4.61896e-12	-0.123305	1	0	1	1	0	-32	ENST00000424560	MYO9A	myosin IXA [Source:HGNC Symbol;Acc:HGNC:7608]	protein_coding
chr3	46979932	46979932	+	1.03474e-15	5.0368e-12	-0.138696	1	0	1	0	1	251	ENST00000450053	NBEAL2	neurobeachin like 2 [Source:HGNC Symbol;Acc:HGNC:31928]	protein_coding
chr9	124504820	124504820	+	1.0948e-15	5.0368e-12	-0.168067	0	0	1	1	0	2416	ENST00000455734	NR5A1	nuclear receptor subfamily 5 group A member 1 [Source:HGNC Symbol;Acc:HGNC:7983]	protein_coding
chr19	14206714	14206714	-	1.0948e-15	4.61896e-12	-0.178891	1	0	0	1	0	-528	ENST00000340736	ADGRL1	adhesion G protein-coupled receptor L1 [Source:HGNC Symbol;Acc:HGNC:20973]	protein_coding
chr20	63895595	63895595	-	1.0948e-15	5.0368e-12	-0.125471	1	0	1	1	0	415	ENST00000470551	DNAJC5	DnaJ heat shock protein family (Hsp40) member C5 [Source:HGNC Symbol;Acc:HGNC:16235]	protein_coding
chr6	27752816	27752816	-	1.0948e-15	5.0368e-12	-0.147929	0	0	0	0	0	-14323	ENST00000407924	GPR89P	G protein-coupled receptor 89 pseudogene [Source:HGNC Symbol;Acc:HGNC:13951]	processed_pseudogene
chr8	22244868	22244868	-	1.0948e-15	5.0368e-12	-0.118483	1	0	0	1	0	176	ENST00000385302	MIR320A	microRNA 320a [Source:HGNC Symbol;Acc:HGNC:31632]	miRNA
chr9	35115990	35115990	+	1.0948e-15	5.0368e-12	-0.190114	1	0	1	1	0	-95	ENST00000322813	FAM214B	family with sequence similarity 214 member B [Source:HGNC Symbol;Acc:HGNC:25666]	protein_coding
chrX	23908081	23908081	+	1.15492e-15	5.0368e-12	-0.158228	1	1	0	1	0	-148	ENST00000379226	APOO	apolipoprotein O [Source:HGNC Symbol;Acc:HGNC:28727]	protein_coding
chrX	23908089	23908089	+	1.15492e-15	5.0368e-12	-0.15873	1	1	0	1	0	-156	ENST00000379226	APOO	apolipoprotein O [Source:HGNC Symbol;Acc:HGNC:28727]	protein_coding
chrX	24149803	24149803	+	1.15492e-15	5.0368e-12	-0.164474	1	0	1	1	0	15	ENST00000304543	ZFX	zinc finger protein X-linked [Source:HGNC Symbol;Acc:HGNC:12869]	protein_coding
chrX	16870911	16870911	+	1.15492e-15	5.0368e-12	-0.151057	1	0	0	1	0	-498	ENST00000380087	RBBP7	RB binding protein 7, chromatin remodeling factor [Source:HGNC Symbol;Acc:HGNC:9890]	protein_coding
chr10	126905849	126905849	-	1.15492e-15	4.61896e-12	-0.127226	1	0	1	1	0	395	ENST00000623213	DOCK1	dedicator of cytokinesis 1 [Source:HGNC Symbol;Acc:HGNC:2987]	protein_coding
chr10	35127598	35127598	-	1.15492e-15	4.61896e-12	-0.136612	1	0	1	1	0	123	ENST00000487132	CREM	cAMP responsive element modulator [Source:HGNC Symbol;Acc:HGNC:2352]	protein_coding
chr5	176629929	176629929	+	1.15492e-15	5.0368e-12	-0.115207	1	1	1	1	0	66	ENST00000510387	SNCB	synuclein beta [Source:HGNC Symbol;Acc:HGNC:11140]	protein_coding
chr17	54968798	54968798	+	1.15492e-15	4.61896e-12	-0.107411	1	1	0	1	0	5	ENST00000398391	STXBP4	syntaxin binding protein 4 [Source:HGNC Symbol;Acc:HGNC:19694]	protein_coding
chr14	74882237	74882237	+	1.15492e-15	4.61896e-12	-0.124069	1	0	1	1	0	283	ENST00000554806	DLST	dihydrolipoamide S-succinyltransferase [Source:HGNC Symbol;Acc:HGNC:2911]	protein_coding
chr19	6280309	6280309	-	1.15496e-15	4.61896e-12	-0.17452	1	0	0	1	0	-362	ENST00000252674	MLLT1	MLLT1 super elongation complex subunit [Source:HGNC Symbol;Acc:HGNC:7134]	protein_coding
chr19	55284280	55284280	+	1.15496e-15	4.61896e-12	-0.141844	1	1	1	1	0	116	ENST00000309383	BRSK1	BR serine/threonine kinase 1 [Source:HGNC Symbol;Acc:HGNC:18994]	protein_coding
chr5	55712179	55712179	+	1.21508e-15	5.0368e-12	-0.162602	1	0	1	1	0	83	ENST00000512208	SLC38A9	solute carrier family 38 member 9 [Source:HGNC Symbol;Acc:HGNC:26907]	protein_coding
chr11	72642672	72642672	+	1.21508e-15	4.61896e-12	-0.147493	1	0	1	1	0	-213	ENST00000543750	PDE2A	phosphodiesterase 2A [Source:HGNC Symbol;Acc:HGNC:8777]	protein_coding
chr12	132560426	132560426	-	1.21508e-15	4.61896e-12	-0.119332	1	0	1	1	0	275	ENST00000543360	FBRSL1	fibrosin like 1 [Source:HGNC Symbol;Acc:HGNC:29308]	protein_coding
chr7	100483691	100483691	-	1.21508e-15	5.0368e-12	-0.115473	1	0	0	1	0	-236	ENST00000300179	NYAP1	neuronal tyrosine phosphorylated phosphoinositide-3-kinase adaptor 1 [Source:HGNC Symbol;Acc:HGNC:22009]	protein_coding
chr1	228406191	228406191	+	1.21508e-15	4.61896e-12	-0.12837	1	1	0	1	0	-5	ENST00000602582	TRIM11	tripartite motif containing 11 [Source:HGNC Symbol;Acc:HGNC:16281]	protein_coding
chr10	103494189	103494189	-	1.21508e-15	4.61896e-12	-0.14771	1	1	1	1	0	212	ENST00000369780	NEURL1	neuralized E3 ubiquitin protein ligase 1 [Source:HGNC Symbol;Acc:HGNC:7761]	protein_coding
chr12	42589359	42589359	-	1.21508e-15	4.61896e-12	-0.112486	1	0	1	1	0	318	ENST00000345127	PRICKLE1	prickle planar cell polarity protein 1 [Source:HGNC Symbol;Acc:HGNC:17019]	protein_coding
chr19	14057630	14057630	-	1.21508e-15	4.61896e-12	-0.107759	1	0	1	1	0	-32	ENST00000589048	PALM3	paralemmin 3 [Source:HGNC Symbol;Acc:HGNC:33274]	protein_coding
chr12	95217258	95217258	+	1.21508e-15	4.61896e-12	-0.15674	1	1	0	1	0	122	ENST00000549499	FGD6	FYVE, RhoGEF and PH domain containing 6 [Source:HGNC Symbol;Acc:HGNC:21740]	protein_coding
chr16	11796777	11796777	+	1.21508e-15	4.61896e-12	-0.155521	1	0	1	1	0	176	ENST00000574995	ZC3H7A	zinc finger CCCH-type containing 7A [Source:HGNC Symbol;Acc:HGNC:30959]	protein_coding
chr19	43984200	43984200	-	1.27528e-15	4.61896e-12	-0.145985	1	1	1	0	0	-3	ENST00000270014	ZNF155	zinc finger protein 155 [Source:HGNC Symbol;Acc:HGNC:12940]	protein_coding
chr9	128340484	128340484	-	1.27528e-15	5.0368e-12	-0.146628	1	0	0	1	0	-162	ENST00000372870	SLC27A4	solute carrier family 27 member 4 [Source:HGNC Symbol;Acc:HGNC:10998]	protein_coding
chr9	128340497	128340497	-	1.27528e-15	5.0368e-12	-0.146628	1	0	0	1	0	-149	ENST00000372870	SLC27A4	solute carrier family 27 member 4 [Source:HGNC Symbol;Acc:HGNC:10998]	protein_coding
chrX	150363375	150363375	+	1.27528e-15	5.0368e-12	-0.13986	1	1	1	1	0	-44	ENST00000432680	MAMLD1	mastermind like domain containing 1 [Source:HGNC Symbol;Acc:HGNC:2568]	protein_coding
chr12	19440210	19440210	-	1.27528e-15	4.61896e-12	-0.140252	1	1	1	1	0	-371	ENST00000360995	AEBP2	AE binding protein 2 [Source:HGNC Symbol;Acc:HGNC:24051]	protein_coding
chr13	74135160	74135160	+	1.27528e-15	4.61896e-12	-0.1443	0	0	0	1	0	-1256	ENST00000377666	NA	NA	NA
chr10	115093374	115093374	-	1.27528e-15	4.61896e-12	-0.120192	1	1	0	1	0	5	ENST00000526946	ATRNL1	attractin like 1 [Source:HGNC Symbol;Acc:HGNC:29063]	protein_coding
chr1	156213550	156213550	-	1.33553e-15	4.61896e-12	-0.144092	1	0	1	0	1	526	ENST00000497069	PMF1	polyamine modulated factor 1 [Source:HGNC Symbol;Acc:HGNC:9112]	protein_coding
chr1	23791217	23791217	-	1.33553e-15	4.61896e-12	-0.152207	1	1	0	1	0	-4	ENST00000374502	LYPLA2	lysophospholipase 2 [Source:HGNC Symbol;Acc:HGNC:6738]	protein_coding
chr15	80404356	80404356	-	1.33553e-15	4.61896e-12	-0.122549	1	1	0	1	0	7	ENST00000303329	ARNT2	aryl hydrocarbon receptor nuclear translocator 2 [Source:HGNC Symbol;Acc:HGNC:16876]	protein_coding
chr1	87328929	87328929	-	1.33553e-15	4.61896e-12	-0.118064	1	1	0	1	0	-170	ENST00000495705	LMO4	LIM domain only 4 [Source:HGNC Symbol;Acc:HGNC:6644]	protein_coding
chr6	160520162	160520162	-	1.33553e-15	5.0368e-12	-0.115473	0	0	0	0	0	-9039	ENST00000335388	LPAL2	lipoprotein(a) like 2, pseudogene [Source:HGNC Symbol;Acc:HGNC:21210]	transcribed_unprocessed_pseudogene
chr15	88913484	88913484	-	1.33553e-15	4.61896e-12	-0.108932	1	0	0	1	0	-74	ENST00000268150	MFGE8	milk fat globule-EGF factor 8 protein [Source:HGNC Symbol;Acc:HGNC:7036]	protein_coding
chr10	73096283	73096283	+	1.33553e-15	4.61896e-12	-0.159744	1	0	1	1	0	568	ENST00000307116	P4HA1	prolyl 4-hydroxylase subunit alpha 1 [Source:HGNC Symbol;Acc:HGNC:8546]	protein_coding
chr2	12717113	12717113	-	1.33554e-15	4.61896e-12	-0.137741	1	1	1	1	0	180	ENST00000381465	TRIB2	tribbles pseudokinase 2 [Source:HGNC Symbol;Acc:HGNC:30809]	protein_coding
chr20	36092620	36092620	+	1.39582e-15	5.0368e-12	-0.164204	1	0	1	1	0	-60	ENST00000406771	EPB41L1	erythrocyte membrane protein band 4.1 like 1 [Source:HGNC Symbol;Acc:HGNC:3378]	protein_coding
chr2	39666421	39666421	-	1.39582e-15	4.61896e-12	-0.14556	1	0	1	1	0	456	ENST00000618232	TMEM178A	transmembrane protein 178A [Source:HGNC Symbol;Acc:HGNC:28517]	protein_coding
chr17	80476792	80476792	-	1.39582e-15	4.61896e-12	-0.138504	1	0	1	1	0	-189	ENST00000306773	NPTX1	neuronal pentraxin 1 [Source:HGNC Symbol;Acc:HGNC:7952]	protein_coding
chr13	42049155	42049155	-	1.39582e-15	4.61896e-12	-0.142248	1	0	1	1	0	335	ENST00000611224	DGKH	diacylglycerol kinase eta [Source:HGNC Symbol;Acc:HGNC:2854]	protein_coding
chr9	122941009	122941009	-	1.39582e-15	5.0368e-12	-0.137931	1	1	1	1	0	0	ENST00000373647	RABGAP1	RAB GTPase activating protein 1 [Source:HGNC Symbol;Acc:HGNC:17155]	protein_coding
chr17	32444626	32444626	+	1.39582e-15	4.61896e-12	-0.128041	1	1	1	1	0	116	ENST00000481992	PSMD11	proteasome 26S subunit, non-ATPase 11 [Source:HGNC Symbol;Acc:HGNC:9556]	protein_coding
chr2	120252989	120252989	-	1.39582e-15	4.61896e-12	-0.119474	1	0	1	1	0	116	ENST00000470417	RALB	RAS like proto-oncogene B [Source:HGNC Symbol;Acc:HGNC:9840]	protein_coding
chr12	67269487	67269487	-	1.39582e-15	4.61896e-12	-0.136612	1	1	0	1	0	99	ENST00000541058	CAND1	cullin associated and neddylation dissociated 1 [Source:HGNC Symbol;Acc:HGNC:30688]	protein_coding
chr2	99490629	99490629	+	1.39582e-15	4.61896e-12	-0.13587	1	0	0	1	0	-595	ENST00000413697	REV1	REV1 DNA directed polymerase [Source:HGNC Symbol;Acc:HGNC:14060]	protein_coding
chr19	18417187	18417187	+	1.39582e-15	4.61896e-12	-0.124378	0	0	0	1	0	-1677	ENST00000597724	SSBP4	single stranded DNA binding protein 4 [Source:HGNC Symbol;Acc:HGNC:15676]	protein_coding
chr3	169764954	169764954	+	1.39582e-15	5.0368e-12	-0.123457	1	1	0	1	0	94	ENST00000363312			misc_RNA
chr16	23149128	23149128	-	1.39582e-15	4.61896e-12	-0.114416	1	1	0	1	0	143	ENST00000219689	USP31	ubiquitin specific peptidase 31 [Source:HGNC Symbol;Acc:HGNC:20060]	protein_coding
chr11	1546861	1546861	-	1.39582e-15	4.61896e-12	-0.109769	0	0	0	1	0	12583	ENST00000528778	DUSP8	dual specificity phosphatase 8 [Source:HGNC Symbol;Acc:HGNC:3074]	protein_coding
chr3	12288137	12288137	-	1.39582e-15	5.0368e-12	-0.117233	1	0	1	1	0	238	ENST00000397015	PPARG	peroxisome proliferator activated receptor gamma [Source:HGNC Symbol;Acc:HGNC:9236]	protein_coding
chr7	149497505	149497505	-	1.39582e-15	5.0368e-12	-0.104275	1	0	1	1	0	229	ENST00000461958	ZNF746	zinc finger protein 746 [Source:HGNC Symbol;Acc:HGNC:21948]	protein_coding
chr9	35829414	35829414	-	1.39585e-15	5.0368e-12	-0.129702	1	0	1	1	0	-84	ENST00000377988	TMEM8B	transmembrane protein 8B [Source:HGNC Symbol;Acc:HGNC:21427]	protein_coding
chr12	53380380	53380380	-	1.45615e-15	4.61896e-12	-0.124378	1	0	1	1	0	188	ENST00000327443	SP1	Sp1 transcription factor [Source:HGNC Symbol;Acc:HGNC:11205]	protein_coding
chr11	132943826	132943826	+	1.45615e-15	4.61896e-12	-0.140647	1	0	1	1	0	-59	ENST00000374778	OPCML	opioid binding protein/cell adhesion molecule like [Source:HGNC Symbol;Acc:HGNC:8143]	protein_coding
chr11	132943838	132943838	+	1.45615e-15	4.61896e-12	-0.140647	1	0	1	1	0	-71	ENST00000374778	OPCML	opioid binding protein/cell adhesion molecule like [Source:HGNC Symbol;Acc:HGNC:8143]	protein_coding
chr19	5622854	5622854	+	1.45615e-15	4.61896e-12	-0.113379	1	1	1	1	0	-79	ENST00000591120	SAFB2	scaffold attachment factor B2 [Source:HGNC Symbol;Acc:HGNC:21605]	protein_coding
chr4	84583000	84583000	+	1.45615e-15	5.0368e-12	-0.134771	1	1	0	1	0	23	ENST00000295887	CDS1	CDP-diacylglycerol synthase 1 [Source:HGNC Symbol;Acc:HGNC:1800]	protein_coding
chr7	518383	518383	+	1.45615e-15	5.0368e-12	-0.127714	1	0	1	1	0	126	ENST00000400761	PDGFA	platelet derived growth factor subunit A [Source:HGNC Symbol;Acc:HGNC:8799]	protein_coding
chr1	18956270	18956270	-	1.45615e-15	4.61896e-12	-0.126904	1	1	0	1	0	417	ENST00000455833	IFFO2	intermediate filament family orphan 2 [Source:HGNC Symbol;Acc:HGNC:27006]	protein_coding
chr8	73746602	73746602	-	1.45615e-15	5.0368e-12	-0.130719	1	0	1	1	0	217	ENST00000522962	STAU2	staufen double-stranded RNA binding protein 2 [Source:HGNC Symbol;Acc:HGNC:11371]	protein_coding
chr18	5629697	5629697	-	1.45615e-15	4.61896e-12	-0.134409	1	0	1	1	0	-707	ENST00000545076	EPB41L3	erythrocyte membrane protein band 4.1 like 3 [Source:HGNC Symbol;Acc:HGNC:3380]	protein_coding
chr16	48244610	48244610	-	1.45615e-15	4.61896e-12	-0.119474	1	1	1	1	0	-23	ENST00000567385	ABCC11	ATP binding cassette subfamily C member 11 [Source:HGNC Symbol;Acc:HGNC:14639]	protein_coding
chr9	87498341	87498341	+	1.45615e-15	5.0368e-12	-0.149477	1	0	1	1	0	-194	ENST00000496522	DAPK1	death associated protein kinase 1 [Source:HGNC Symbol;Acc:HGNC:2674]	protein_coding
chr11	66312918	66312918	-	1.45615e-15	4.61896e-12	-0.112867	1	1	0	1	0	67	ENST00000534065		novel transcript	lncRNA
chr22	45309692	45309692	+	1.45615e-15	5.0368e-12	-0.102775	1	0	1	1	0	-155	ENST00000441876	FAM118A	family with sequence similarity 118 member A [Source:HGNC Symbol;Acc:HGNC:1313]	protein_coding
chr3	49470279	49470279	-	1.45615e-15	5.0368e-12	-0.1001	1	1	1	1	0	0	ENST00000452060	DAG1	dystroglycan 1 [Source:HGNC Symbol;Acc:HGNC:2666]	protein_coding
chr16	66880802	66880802	+	1.45615e-15	4.61896e-12	-0.0888889	1	0	1	1	0	197	ENST00000566776	PDP2	pyruvate dehyrogenase phosphatase catalytic subunit 2 [Source:HGNC Symbol;Acc:HGNC:30263]	protein_coding
chr2	29115782	29115782	-	1.45615e-15	4.61896e-12	-0.108342	1	0	1	1	0	358	ENST00000320081	CLIP4	CAP-Gly domain containing linker protein family member 4 [Source:HGNC Symbol;Acc:HGNC:26108]	protein_coding
chr2	16508314	16508314	+	1.45615e-15	4.61896e-12	-0.11274	0	0	0	1	0	-14862	ENST00000446357		novel transcript, antisense to FAM49A	lncRNA
chr3	128497626	128497626	-	1.51652e-15	5.0368e-12	-0.108578	0	0	1	1	0	-4442	ENST00000341105	GATA2	GATA binding protein 2 [Source:HGNC Symbol;Acc:HGNC:4171]	protein_coding
chr2	203328741	203328741	-	1.51652e-15	4.61896e-12	-0.129366	1	0	1	0	1	259	ENST00000422511	ABI2	abl interactor 2 [Source:HGNC Symbol;Acc:HGNC:24011]	protein_coding
chr1	109249688	109249688	-	1.51652e-15	4.61896e-12	-0.121359	1	0	0	1	0	-331	ENST00000271332	CELSR2	cadherin EGF LAG seven-pass G-type receptor 2 [Source:HGNC Symbol;Acc:HGNC:3231]	protein_coding
chr10	68407290	68407290	-	1.51652e-15	4.61896e-12	-0.126103	1	1	0	1	0	0	ENST00000602465	RUFY2	RUN and FYVE domain containing 2 [Source:HGNC Symbol;Acc:HGNC:19761]	protein_coding
chr19	52140040	52140040	-	1.51652e-15	4.61896e-12	-0.121212	1	0	1	1	0	-119	ENST00000596290	ZNF616	zinc finger protein 616 [Source:HGNC Symbol;Acc:HGNC:28062]	protein_coding
chr16	30091951	30091951	-	1.51652e-15	4.61896e-12	-0.116279	1	0	0	1	0	-65	ENST00000553607	TBX6	T-box transcription factor 6 [Source:HGNC Symbol;Acc:HGNC:11605]	protein_coding
chr12	77066109	77066109	+	1.51652e-15	4.61896e-12	-0.105263	1	0	0	1	0	-530	ENST00000322886	E2F7	E2F transcription factor 7 [Source:HGNC Symbol;Acc:HGNC:23820]	protein_coding
chr11	64810453	64810453	+	1.51652e-15	4.61896e-12	-0.134771	1	1	1	1	0	33	ENST00000377316	MEN1	menin 1 [Source:HGNC Symbol;Acc:HGNC:7010]	protein_coding
chr5	96936227	96936227	+	1.51652e-15	5.0368e-12	-0.114025	1	1	1	1	0	-419	ENST00000501338		novel transcript, antisense to LNPEP and ERAP2	lncRNA
chr6	83709005	83709005	+	1.51652e-15	5.0368e-12	-0.134228	1	1	1	1	0	15	ENST00000519779	SNAP91	synaptosome associated protein 91 [Source:HGNC Symbol;Acc:HGNC:14986]	protein_coding
chr3	196432572	196432572	+	1.51652e-15	5.0368e-12	-0.0910747	1	0	0	1	0	-99	ENST00000296328	UBXN7	UBX domain protein 7 [Source:HGNC Symbol;Acc:HGNC:29119]	protein_coding
chr11	45665665	45665665	+	1.51654e-15	4.61896e-12	-0.137931	1	0	0	1	0	-44	ENST00000308064	CHST1	carbohydrate sulfotransferase 1 [Source:HGNC Symbol;Acc:HGNC:1969]	protein_coding
chr17	7012519	7012519	+	1.57692e-15	4.61896e-12	-0.116279	1	1	1	1	0	60	ENST00000546395	RNASEK	ribonuclease K [Source:HGNC Symbol;Acc:HGNC:33911]	protein_coding
chr1	41496498	41496498	+	1.57692e-15	4.61896e-12	-0.114025	0	0	0	1	0	-11826	ENST00000490783	EDN2	endothelin 2 [Source:HGNC Symbol;Acc:HGNC:3177]	protein_coding
chr10	68956345	68956345	-	1.57692e-15	4.61896e-12	-0.104167	1	0	1	1	0	-95	ENST00000620315	DDX21	DExD-box helicase 21 [Source:HGNC Symbol;Acc:HGNC:2744]	protein_coding
chr17	43779089	43779089	-	1.57692e-15	4.61896e-12	-0.116414	1	0	0	1	0	-102	ENST00000226004	DUSP3	dual specificity phosphatase 3 [Source:HGNC Symbol;Acc:HGNC:3069]	protein_coding
chr3	4303544	4303544	+	1.57692e-15	5.0368e-12	-0.120919	1	0	1	1	0	-64	ENST00000358950	SETMAR	SET domain and mariner transposase fusion gene [Source:HGNC Symbol;Acc:HGNC:10762]	protein_coding
chr8	21919803	21919803	-	1.57692e-15	5.0368e-12	-0.15674	1	0	1	1	0	45	ENST00000519769	XPO7	exportin 7 [Source:HGNC Symbol;Acc:HGNC:14108]	protein_coding
chr15	40441649	40441649	+	1.57692e-15	4.61896e-12	-0.124533	1	0	1	1	0	439	ENST00000416165	BAHD1	bromo adjacent homology domain containing 1 [Source:HGNC Symbol;Acc:HGNC:29153]	protein_coding
chr2	101698335	101698335	-	1.57692e-15	4.61896e-12	-0.114025	1	0	1	1	0	-195	ENST00000417294	MAP4K4	mitogen-activated protein kinase kinase kinase kinase 4 [Source:HGNC Symbol;Acc:HGNC:6866]	protein_coding
chr15	77070602	77070602	-	1.57692e-15	4.61896e-12	-0.127714	1	0	1	1	0	433	ENST00000559494	TSPAN3	tetraspanin 3 [Source:HGNC Symbol;Acc:HGNC:17752]	protein_coding
chr15	75450893	75450893	-	1.57692e-15	4.61896e-12	-0.116144	1	0	1	1	0	645	ENST00000568919	SIN3A	SIN3 transcription regulator family member A [Source:HGNC Symbol;Acc:HGNC:19353]	protein_coding
chr14	103334635	103334635	-	1.57692e-15	4.61896e-12	-0.120627	1	0	1	1	0	-168	ENST00000561325	EIF5	eukaryotic translation initiation factor 5 [Source:HGNC Symbol;Acc:HGNC:3299]	protein_coding
chr12	120470081	120470081	-	1.57692e-15	4.61896e-12	-0.102775	1	1	0	1	0	200	ENST00000548342	DYNLL1	dynein light chain LC8-type 1 [Source:HGNC Symbol;Acc:HGNC:15476]	protein_coding
chr14	88323292	88323292	+	1.57692e-15	4.61896e-12	-0.112613	1	0	1	1	0	-44	ENST00000319231	KCNK10	potassium two pore domain channel subfamily K member 10 [Source:HGNC Symbol;Acc:HGNC:6273]	protein_coding
chr11	114059501	114059501	-	1.57692e-15	4.61896e-12	-0.115741	1	0	0	1	0	-92	ENST00000335953	ZBTB16	zinc finger and BTB domain containing 16 [Source:HGNC Symbol;Acc:HGNC:12930]	protein_coding
chr9	136886573	136886573	-	1.57692e-15	5.0368e-12	-0.105708	1	0	1	1	0	57	ENST00000247668	TRAF2	TNF receptor associated factor 2 [Source:HGNC Symbol;Acc:HGNC:12032]	protein_coding
chr3	38025096	38025096	-	1.57692e-15	5.0368e-12	-0.111982	1	0	1	1	0	-310	ENST00000463876	PLCD1	phospholipase C delta 1 [Source:HGNC Symbol;Acc:HGNC:9060]	protein_coding
chr1	202927243	202927243	+	1.57692e-15	4.61896e-12	-0.138889	1	1	1	1	0	20	ENST00000367261	KLHL12	kelch like family member 12 [Source:HGNC Symbol;Acc:HGNC:19360]	protein_coding
chr13	50124732	50124732	+	1.57692e-15	4.61896e-12	-0.0952381	1	0	1	1	0	810	ENST00000621282	DLEU2	deleted in lymphocytic leukemia 2 [Source:HGNC Symbol;Acc:HGNC:13748]	lncRNA
chr6	99394028	99394028	+	1.57692e-15	5.0368e-12	-0.112108	1	0	1	1	0	123	ENST00000369242	NA	NA	NA
chr1	202643005	202643005	-	1.57692e-15	4.61896e-12	-0.121065	1	0	1	1	0	449	ENST00000367267	SYT2	synaptotagmin 2 [Source:HGNC Symbol;Acc:HGNC:11510]	protein_coding
chr1	151790538	151790538	+	1.57696e-15	4.61896e-12	-0.137931	1	0	1	1	0	-17	ENST00000368824	TDRKH	tudor and KH domain containing [Source:HGNC Symbol;Acc:HGNC:11713]	protein_coding
chr9	26947308	26947308	+	1.57699e-15	5.0368e-12	-0.111235	1	1	1	1	0	-4	ENST00000443698	IFT74	intraflagellar transport 74 [Source:HGNC Symbol;Acc:HGNC:21424]	protein_coding
chr1	185045367	185045367	+	1.63736e-15	4.61896e-12	-0.120627	1	1	0	1	0	5	ENST00000367510	RNF2	ring finger protein 2 [Source:HGNC Symbol;Acc:HGNC:10061]	protein_coding
chr16	25691833	25691833	-	1.63736e-15	4.61896e-12	-0.140647	1	0	0	1	0	-193	ENST00000331351	HS3ST4	heparan sulfate-glucosamine 3-sulfotransferase 4 [Source:HGNC Symbol;Acc:HGNC:5200]	protein_coding
chr9	136482903	136482903	+	1.63736e-15	5.0368e-12	-0.143472	1	0	1	1	0	-592	ENST00000624034	C9orf163	chromosome 9 open reading frame 163 [Source:HGNC Symbol;Acc:HGNC:26718]	lncRNA
chr10	115094094	115094094	-	1.63736e-15	4.61896e-12	-0.119617	1	0	1	1	0	471	ENST00000355044	ATRNL1	attractin like 1 [Source:HGNC Symbol;Acc:HGNC:29063]	protein_coding
chr19	37779878	37779878	-	1.63736e-15	4.61896e-12	-0.121212	1	1	1	1	0	0	ENST00000494605	ZNF573	zinc finger protein 573 [Source:HGNC Symbol;Acc:HGNC:26420]	protein_coding
chr1	206635454	206635454	-	1.63736e-15	4.61896e-12	-0.112867	1	0	1	1	0	-82	ENST00000367109	DYRK3	dual specificity tyrosine phosphorylation regulated kinase 3 [Source:HGNC Symbol;Acc:HGNC:3094]	protein_coding
chr16	67246616	67246616	+	1.63736e-15	4.61896e-12	-0.107875	1	0	1	1	0	-299	ENST00000566345	SLC9A5	solute carrier family 9 member A5 [Source:HGNC Symbol;Acc:HGNC:11078]	protein_coding
chr12	120438255	120438255	-	1.63736e-15	4.61896e-12	-0.104603	1	0	1	1	0	59	ENST00000551806		novel protein	protein_coding
chr15	70854153	70854153	+	1.63736e-15	4.61896e-12	-0.114286	1	1	1	1	0	7	ENST00000299213	LARP6	La ribonucleoprotein 6, translational regulator [Source:HGNC Symbol;Acc:HGNC:24012]	protein_coding
chr22	20858948	20858948	+	1.63736e-15	5.0368e-12	-0.113766	1	0	1	1	0	-35	ENST00000215730	SNAP29	synaptosome associated protein 29 [Source:HGNC Symbol;Acc:HGNC:11133]	protein_coding
chr17	81512195	81512195	+	1.63736e-15	4.61896e-12	-0.0981354	1	0	1	1	0	-46	ENST00000576209	ACTG1	actin gamma 1 [Source:HGNC Symbol;Acc:HGNC:144]	protein_coding
chr7	141072753	141072753	+	1.63736e-15	5.0368e-12	-0.104822	0	0	0	1	0	-1479	ENST00000565468	TMEM178B	transmembrane protein 178B [Source:HGNC Symbol;Acc:HGNC:44112]	protein_coding
chr5	112922026	112922026	-	1.63736e-15	5.0368e-12	-0.090009	1	0	1	1	0	-30	ENST00000261482	REEP5	receptor accessory protein 5 [Source:HGNC Symbol;Acc:HGNC:30077]	protein_coding
chr17	58756610	58756610	+	1.63736e-15	4.61896e-12	-0.143678	1	0	1	1	0	743	ENST00000308249	PPM1E	protein phosphatase, Mg2+/Mn2+ dependent 1E [Source:HGNC Symbol;Acc:HGNC:19322]	protein_coding
chr10	43606704	43606704	-	1.63736e-15	4.61896e-12	-0.0953289	1	0	1	1	0	280	ENST00000374435	ZNF485	zinc finger protein 485 [Source:HGNC Symbol;Acc:HGNC:23440]	protein_coding
chr3	51385468	51385468	-	1.63736e-15	5.0368e-12	-0.0952381	1	1	1	1	0	61	ENST00000470900	MANF	mesencephalic astrocyte derived neurotrophic factor [Source:HGNC Symbol;Acc:HGNC:15461]	protein_coding
chr2	47176506	47176506	+	1.63736e-15	4.61896e-12	-0.129702	1	1	0	1	0	6	ENST00000422269		novel transcript	protein_coding
chr9	111661659	111661659	-	1.63736e-15	5.0368e-12	-0.110619	1	1	1	1	0	326	ENST00000374293	GNG10	G protein subunit gamma 10 [Source:HGNC Symbol;Acc:HGNC:4402]	protein_coding
chr19	35612863	35612863	-	1.63737e-15	4.61896e-12	-0.118624	1	1	0	1	0	65	ENST00000428854	HAUS5	HAUS augmin like complex subunit 5 [Source:HGNC Symbol;Acc:HGNC:29130]	protein_coding
chr7	158586839	158586839	-	1.63737e-15	5.0368e-12	-0.122549	1	0	1	1	0	841	ENST00000389418	PTPRN2	protein tyrosine phosphatase receptor type N2 [Source:HGNC Symbol;Acc:HGNC:9677]	protein_coding
chr4	185471427	185471427	+	1.63739e-15	5.0368e-12	-0.112613	1	0	1	1	0	-89	ENST00000512874		novel transcript, antisense to CCDC110	lncRNA
chr20	50731856	50731856	+	1.63743e-15	5.0368e-12	-0.100402	1	0	1	1	0	193	ENST00000396039	PARD6B	par-6 family cell polarity regulator beta [Source:HGNC Symbol;Acc:HGNC:16245]	protein_coding
chr7	45154803	45154803	+	1.63748e-15	5.0368e-12	-0.113379	0	0	0	0	0	-2988	ENST00000242249	RAMP3	receptor activity modifying protein 3 [Source:HGNC Symbol;Acc:HGNC:9845]	protein_coding
chr8	17027609	17027609	-	1.69784e-15	5.0368e-12	-0.122699	1	1	0	1	0	33	ENST00000522235	MICU3	mitochondrial calcium uptake family member 3 [Source:HGNC Symbol;Acc:HGNC:27820]	protein_coding
chr19	11597793	11597793	-	1.69784e-15	4.61896e-12	-0.125786	1	0	1	1	0	312	ENST00000588174	ZNF627	zinc finger protein 627 [Source:HGNC Symbol;Acc:HGNC:30570]	protein_coding
chr14	73949996	73949996	+	1.69784e-15	4.61896e-12	-0.121951	1	1	0	0	1	58	ENST00000554341	COQ6	coenzyme Q6, monooxygenase [Source:HGNC Symbol;Acc:HGNC:20233]	protein_coding
chr17	4833542	4833542	+	1.69784e-15	4.61896e-12	-0.120919	1	1	0	1	0	-42	ENST00000453408	MINK1	misshapen like kinase 1 [Source:HGNC Symbol;Acc:HGNC:17565]	protein_coding
chr17	39927250	39927250	+	1.69784e-15	4.61896e-12	-0.119332	1	0	1	1	0	-22	ENST00000584000	ORMDL3	ORMDL sphingolipid biosynthesis regulator 3 [Source:HGNC Symbol;Acc:HGNC:16038]	protein_coding
chr3	62874602	62874602	+	1.69784e-15	5.0368e-12	-0.115741	1	1	0	1	0	428	ENST00000490353	CADPS	calcium dependent secretion activator [Source:HGNC Symbol;Acc:HGNC:1426]	protein_coding
chr1	9234629	9234629	-	1.69784e-15	4.61896e-12	-0.112108	1	0	0	1	0	-146	ENST00000377403	H6PD	hexose-6-phosphate dehydrogenase/glucose 1-dehydrogenase [Source:HGNC Symbol;Acc:HGNC:4795]	protein_coding
chr2	84970593	84970593	-	1.69784e-15	4.61896e-12	-0.0932836	1	0	0	1	0	-500	ENST00000456682	KCMF1	potassium channel modulatory factor 1 [Source:HGNC Symbol;Acc:HGNC:20589]	protein_coding
chr4	128811515	128811515	-	1.69784e-15	5.0368e-12	-0.105485	1	0	1	1	0	191	ENST00000413543	JADE1	jade family PHD finger 1 [Source:HGNC Symbol;Acc:HGNC:30027]	protein_coding
chr1	44632113	44632113	+	1.69784e-15	4.61896e-12	-0.10395	1	1	1	1	0	-122	ENST00000497469	RNF220	ring finger protein 220 [Source:HGNC Symbol;Acc:HGNC:25552]	protein_coding
chr2	68467708	68467708	-	1.69784e-15	4.61896e-12	-0.0919963	1	1	0	1	0	107	ENST00000445692	APLF	aprataxin and PNKP like factor [Source:HGNC Symbol;Acc:HGNC:28724]	protein_coding
chr22	50526041	50526041	-	1.69784e-15	5.0368e-12	-0.0895255	1	1	1	1	0	105	ENST00000535425	SCO2	synthesis of cytochrome C oxidase 2 [Source:HGNC Symbol;Acc:HGNC:10604]	protein_coding
chr11	115503606	115503606	+	1.69784e-15	4.61896e-12	-0.113895	1	0	1	1	0	784	ENST00000545380	CADM1	cell adhesion molecule 1 [Source:HGNC Symbol;Acc:HGNC:5951]	protein_coding
chr1	29181412	29181412	+	1.69784e-15	4.61896e-12	-0.111607	1	0	1	0	1	471	ENST00000466448	SRSF4	serine and arginine rich splicing factor 4 [Source:HGNC Symbol;Acc:HGNC:10786]	protein_coding
chr2	10448561	10448561	+	1.69784e-15	4.61896e-12	-0.126422	1	0	0	1	0	-58	ENST00000234111	ODC1	ornithine decarboxylase 1 [Source:HGNC Symbol;Acc:HGNC:8109]	protein_coding
chr1	10796178	10796178	+	1.69784e-15	4.61896e-12	-0.15083	1	0	1	1	0	471	ENST00000377022	CASZ1	castor zinc finger 1 [Source:HGNC Symbol;Acc:HGNC:26002]	protein_coding
chr15	45198818	45198818	-	1.69784e-15	4.61896e-12	-0.148148	1	1	1	1	0	322	ENST00000568314		novel transcript	lncRNA
chr10	25175794	25175794	+	1.69784e-15	4.61896e-12	-0.106952	1	1	0	1	0	483	ENST00000449643	GPR158-AS1	GPR158 antisense RNA 1 [Source:HGNC Symbol;Acc:HGNC:44163]	lncRNA
chr18	51030826	51030826	+	1.69785e-15	4.61896e-12	-0.104712	1	0	1	1	0	231	ENST00000592911	SMAD4	SMAD family member 4 [Source:HGNC Symbol;Acc:HGNC:6770]	protein_coding
chr2	171894283	171894283	-	1.69787e-15	4.61896e-12	-0.114943	1	0	1	0	0	-32	ENST00000422440	SLC25A12	solute carrier family 25 member 12 [Source:HGNC Symbol;Acc:HGNC:10982]	protein_coding
chr2	240819662	240819662	+	1.69789e-15	4.61896e-12	-0.113122	1	0	1	1	0	559	ENST00000320389	KIF1A	kinesin family member 1A [Source:HGNC Symbol;Acc:HGNC:888]	protein_coding
chr22	37659341	37659341	-	1.69794e-15	5.0368e-12	-0.103413	1	1	1	1	0	616	ENST00000215904	PDXP	pyridoxal phosphatase [Source:HGNC Symbol;Acc:HGNC:30259]	protein_coding
chr18	35240556	35240556	+	1.69797e-15	4.61896e-12	-0.126263	1	0	0	0	1	-474	ENST00000589630	ZNF397	zinc finger protein 397 [Source:HGNC Symbol;Acc:HGNC:18818]	protein_coding
chr1	185316237	185316237	+	1.75834e-15	4.61896e-12	-0.124533	0	0	1	1	0	1037	ENST00000459929	IVNS1ABP	influenza virus NS1A binding protein [Source:HGNC Symbol;Acc:HGNC:16951]	protein_coding
chr21	34614902	34614902	-	1.75834e-15	5.0368e-12	-0.116009	1	1	0	1	0	182	ENST00000463276	RCAN1	regulator of calcineurin 1 [Source:HGNC Symbol;Acc:HGNC:3040]	protein_coding
chr19	2096414	2096414	+	1.75834e-15	4.61896e-12	-0.108578	1	1	0	1	0	-15	ENST00000481489	IZUMO4	IZUMO family member 4 [Source:HGNC Symbol;Acc:HGNC:26950]	protein_coding
chr8	145052480	145052480	+	1.75834e-15	5.0368e-12	-0.113122	1	1	0	1	0	14	ENST00000529593	C8orf33	chromosome 8 open reading frame 33 [Source:HGNC Symbol;Acc:HGNC:26104]	protein_coding
chr15	65185326	65185326	+	1.75834e-15	4.61896e-12	-0.123153	1	1	0	1	0	17	ENST00000300107	CLPX	caseinolytic mitochondrial matrix peptidase chaperone subunit X [Source:HGNC Symbol;Acc:HGNC:2088]	protein_coding
chr7	5046124	5046124	-	1.75834e-15	5.0368e-12	-0.10627	1	1	1	1	0	204	ENST00000396912	RBAK	RB associated KRAB zinc finger [Source:HGNC Symbol;Acc:HGNC:17680]	protein_coding
chr16	30407624	30407624	+	1.75834e-15	4.61896e-12	-0.10917	1	1	0	1	0	-5	ENST00000566625	ZNF771	zinc finger protein 771 [Source:HGNC Symbol;Acc:HGNC:29653]	protein_coding
chr19	18203772	18203772	+	1.75834e-15	4.61896e-12	-0.123762	1	0	1	1	0	241	ENST00000481914	RAB3A	RAB3A, member RAS oncogene family [Source:HGNC Symbol;Acc:HGNC:9777]	protein_coding
chr9	137200066	137200066	+	1.75834e-15	5.0368e-12	-0.127714	1	1	1	1	0	40	ENST00000333046	TPRN	taperin [Source:HGNC Symbol;Acc:HGNC:26894]	protein_coding
chr3	43621791	43621791	+	1.75834e-15	5.0368e-12	-0.124069	1	1	1	1	0	107	ENST00000444344	ANO10	anoctamin 10 [Source:HGNC Symbol;Acc:HGNC:25519]	protein_coding
chr16	2980667	2980667	+	1.75834e-15	4.61896e-12	-0.115207	1	0	0	1	0	-129	ENST00000262300	PKMYT1	protein kinase, membrane associated tyrosine/threonine 1 [Source:HGNC Symbol;Acc:HGNC:29650]	protein_coding
chr1	228109239	228109239	+	1.75834e-15	4.61896e-12	-0.105263	1	1	1	1	0	16	ENST00000489430	MRPL55	mitochondrial ribosomal protein L55 [Source:HGNC Symbol;Acc:HGNC:16686]	protein_coding
chrX	16719707	16719707	+	1.75834e-15	5.0368e-12	-0.137363	1	1	0	1	0	-64	ENST00000495743	SYAP1	synapse associated protein 1 [Source:HGNC Symbol;Acc:HGNC:16273]	protein_coding
chr17	3695807	3695807	+	1.75834e-15	4.61896e-12	-0.0901713	1	0	1	1	0	227	ENST00000551178	P2RX5	purinergic receptor P2X 5 [Source:HGNC Symbol;Acc:HGNC:8536]	protein_coding
chr9	132354870	132354870	-	1.75834e-15	5.0368e-12	-0.08	1	0	1	1	0	116	ENST00000224140	SETX	senataxin [Source:HGNC Symbol;Acc:HGNC:445]	protein_coding
chr11	77066911	77066911	+	1.75834e-15	4.61896e-12	-0.114548	1	0	0	1	0	-21	ENST00000531028	CAPN5	calpain 5 [Source:HGNC Symbol;Acc:HGNC:1482]	protein_coding
chr17	8288729	8288729	+	1.75835e-15	4.61896e-12	-0.121507	1	1	1	1	0	32	ENST00000578849	RANGRF	RAN guanine nucleotide release factor [Source:HGNC Symbol;Acc:HGNC:17679]	protein_coding
chr20	25696760	25696760	-	1.75835e-15	5.0368e-12	-0.128205	1	1	0	1	0	56	ENST00000481610	ZNF337	zinc finger protein 337 [Source:HGNC Symbol;Acc:HGNC:15809]	protein_coding
chr10	127196408	127196408	+	1.75836e-15	4.61896e-12	-0.0848176	1	0	1	1	0	-251	ENST00000522781	INSYN2A	inhibitory synaptic factor 2A [Source:HGNC Symbol;Acc:HGNC:33859]	protein_coding
chr17	1399765	1399765	+	1.75836e-15	4.61896e-12	-0.147929	1	1	1	1	0	-177	ENST00000572108	YWHAE	tyrosine 3-monooxygenase/tryptophan 5-monooxygenase activation protein epsilon [Source:HGNC Symbol;Acc:HGNC:12851]	protein_coding
chr15	78149750	78149750	-	1.75837e-15	4.61896e-12	-0.107527	1	0	1	1	0	343	ENST00000559106	IDH3A	isocitrate dehydrogenase (NAD(+)) 3 catalytic subunit alpha [Source:HGNC Symbol;Acc:HGNC:5384]	protein_coding
chr8	102863495	102863495	-	1.75839e-15	5.0368e-12	-0.122249	1	0	1	1	0	541	ENST00000518940	AZIN1	antizyme inhibitor 1 [Source:HGNC Symbol;Acc:HGNC:16432]	protein_coding
chr16	85612233	85612233	-	1.75845e-15	4.61896e-12	-0.150602	1	0	1	1	0	826	ENST00000405402	GSE1	Gse1 coiled-coil protein [Source:HGNC Symbol;Acc:HGNC:28979]	protein_coding
chr2	210170858	210170858	+	1.81888e-15	4.61896e-12	-0.13245	1	0	1	1	0	-205	ENST00000453904	KANSL1L	KAT8 regulatory NSL complex subunit 1 like [Source:HGNC Symbol;Acc:HGNC:26310]	protein_coding
chrX	30653154	30653154	-	1.81888e-15	5.0368e-12	-0.140056	1	0	0	1	0	-205	ENST00000378946	GK	glycerol kinase [Source:HGNC Symbol;Acc:HGNC:4289]	protein_coding
chr14	85533979	85533979	+	1.81888e-15	4.61896e-12	-0.139665	0	0	1	1	0	3753	ENST00000554746	FLRT2	fibronectin leucine rich transmembrane protein 2 [Source:HGNC Symbol;Acc:HGNC:3761]	protein_coding
chr14	24398971	24398971	-	1.81888e-15	4.61896e-12	-0.121655	1	1	0	1	0	187	ENST00000382554	NYNRIN	NYN domain and retroviral integrase containing [Source:HGNC Symbol;Acc:HGNC:20165]	protein_coding
chr3	135965734	135965734	-	1.81888e-15	5.0368e-12	-0.142653	1	1	0	0	1	-10	ENST00000490467	PPP2R3A	protein phosphatase 2 regulatory subunit B''alpha [Source:HGNC Symbol;Acc:HGNC:9307]	protein_coding
chr11	67317218	67317218	+	1.81888e-15	4.61896e-12	-0.0938086	1	0	0	1	0	-653	ENST00000622583	RAD9A	RAD9 checkpoint clamp component A [Source:HGNC Symbol;Acc:HGNC:9827]	protein_coding
chr6	42048700	42048700	-	1.81888e-15	5.0368e-12	-0.116414	1	1	1	1	0	3	ENST00000512381	CCND3	cyclin D3 [Source:HGNC Symbol;Acc:HGNC:1585]	protein_coding
chr1	236795853	236795853	-	1.81888e-15	4.61896e-12	-0.123305	1	0	1	1	0	240	ENST00000463959	MTR	5-methyltetrahydrofolate-homocysteine methyltransferase [Source:HGNC Symbol;Acc:HGNC:7468]	protein_coding
chr8	144465392	144465392	+	1.81888e-15	5.0368e-12	-0.102775	1	1	1	1	0	37	ENST00000524623	CYHR1	cysteine and histidine rich 1 [Source:HGNC Symbol;Acc:HGNC:17806]	protein_coding
chr5	149345905	149345905	+	1.81888e-15	5.0368e-12	-0.114025	1	0	1	0	1	288	ENST00000507562	GRPEL2	GrpE like 2, mitochondrial [Source:HGNC Symbol;Acc:HGNC:21060]	protein_coding
chr19	53879647	53879647	-	1.81888e-15	4.61896e-12	-0.10846	1	0	1	1	0	459	ENST00000479081	PRKCG	protein kinase C gamma [Source:HGNC Symbol;Acc:HGNC:9402]	protein_coding
chr1	112715161	112715161	-	1.81888e-15	4.61896e-12	-0.109529	1	1	0	1	0	95	ENST00000471106	PPM1J	protein phosphatase, Mg2+/Mn2+ dependent 1J [Source:HGNC Symbol;Acc:HGNC:20785]	protein_coding
chr4	39182315	39182315	+	1.81888e-15	5.0368e-12	-0.108696	1	0	0	1	0	-89	ENST00000399820	WDR19	WD repeat domain 19 [Source:HGNC Symbol;Acc:HGNC:18340]	protein_coding
chr17	68101770	68101770	-	1.81888e-15	4.61896e-12	-0.0940734	1	0	0	1	0	-138	ENST00000590734	LINC00674	long intergenic non-protein coding RNA 674 [Source:HGNC Symbol;Acc:HGNC:44355]	transcribed_unprocessed_pseudogene
chr20	17570235	17570235	-	1.81888e-15	4.61896e-12	-0.0934579	1	0	1	1	0	147	ENST00000449141	DSTN	destrin, actin depolymerizing factor [Source:HGNC Symbol;Acc:HGNC:15750]	protein_coding
chr7	43583527	43583527	+	1.81888e-15	5.0368e-12	-0.105263	1	0	1	1	0	464	ENST00000319357	STK17A	serine/threonine kinase 17a [Source:HGNC Symbol;Acc:HGNC:11395]	protein_coding
chr14	99605418	99605418	+	1.81888e-15	4.61896e-12	-0.099108	1	0	1	1	0	864	ENST00000502101		novel transcript	lncRNA
chr11	125164466	125164466	+	1.81888e-15	4.61896e-12	-0.113766	1	1	0	0	1	144	ENST00000532316	PKNOX2-AS1	PKNOX2 antisense RNA 1 (head to head) [Source:HGNC Symbol;Acc:HGNC:50690]	lncRNA
chrX	132218400	132218400	-	1.81889e-15	5.0368e-12	-0.143266	1	0	1	1	0	-69	ENST00000460462	RAP2C	RAP2C, member of RAS oncogene family [Source:HGNC Symbol;Acc:HGNC:21165]	protein_coding
chr16	20073884	20073884	+	1.81889e-15	4.61896e-12	-0.0993049	1	1	0	1	0	34	ENST00000570682	GPR139	G protein-coupled receptor 139 [Source:HGNC Symbol;Acc:HGNC:19995]	protein_coding
chr15	60592719	60592719	-	1.81889e-15	4.61896e-12	-0.105152	1	0	1	1	0	-179	ENST00000449337	RORA	RAR related orphan receptor A [Source:HGNC Symbol;Acc:HGNC:10258]	protein_coding
chr7	76393483	76393483	-	1.8189e-15	5.0368e-12	-0.123916	1	1	0	1	0	8	ENST00000492979	SSC4D	scavenger receptor cysteine rich family member with 4 domains [Source:HGNC Symbol;Acc:HGNC:14461]	protein_coding
chr13	111115776	111115776	+	1.81891e-15	4.61896e-12	-0.108578	1	0	1	1	0	-99	ENST00000425094	ARHGEF7-AS2	ARHGEF7 antisense RNA 2 [Source:HGNC Symbol;Acc:HGNC:40717]	lncRNA
chr1	205680430	205680430	+	1.81894e-15	4.61896e-12	-0.124378	1	1	0	1	0	30	ENST00000367145	SLC45A3	solute carrier family 45 member 3 [Source:HGNC Symbol;Acc:HGNC:8642]	protein_coding
chr15	23039197	23039197	-	1.81898e-15	4.61896e-12	-0.132979	1	0	1	1	0	373	ENST00000614508	TUBGCP5	tubulin gamma complex associated protein 5 [Source:HGNC Symbol;Acc:HGNC:18600]	protein_coding
chr1	183023425	183023425	+	1.81899e-15	4.61896e-12	-0.109409	1	0	0	1	0	-35	ENST00000258341	LAMC1	laminin subunit gamma 1 [Source:HGNC Symbol;Acc:HGNC:6492]	protein_coding
chr3	45225883	45225883	-	1.81903e-15	5.0368e-12	-0.0886525	1	1	0	1	0	396	ENST00000503771	TMEM158	transmembrane protein 158 (gene/pseudogene) [Source:HGNC Symbol;Acc:HGNC:30293]	protein_coding
chr3	170908561	170908561	+	1.87946e-15	5.0368e-12	-0.118483	1	1	0	1	0	38	ENST00000487522	EIF5A2	eukaryotic translation initiation factor 5A2 [Source:HGNC Symbol;Acc:HGNC:3301]	protein_coding
chr2	213284581	213284581	+	1.87946e-15	4.61896e-12	-0.107066	1	1	0	1	0	102	ENST00000447990	SPAG16	sperm associated antigen 16 [Source:HGNC Symbol;Acc:HGNC:23225]	protein_coding
chr5	90410094	90410094	-	1.87946e-15	5.0368e-12	-0.110011	1	1	0	1	0	63	ENST00000546238		novel transcript	lncRNA
chr6	11043783	11043783	-	1.87946e-15	5.0368e-12	-0.120192	1	1	1	1	0	25	ENST00000456190	ELOVL2-AS1	ELOVL2 antisense RNA 1 [Source:HGNC Symbol;Acc:HGNC:44156]	lncRNA
chr19	18611881	18611881	+	1.87946e-15	4.61896e-12	-0.13587	1	0	1	1	0	-991	ENST00000262817	TMEM59L	transmembrane protein 59 like [Source:HGNC Symbol;Acc:HGNC:13237]	protein_coding
chr17	64497090	64497090	-	1.87946e-15	4.61896e-12	-0.117786	1	0	0	1	0	-55	ENST00000539111	POLG2	DNA polymerase gamma 2, accessory subunit [Source:HGNC Symbol;Acc:HGNC:9180]	protein_coding
chr1	212433237	212433237	-	1.87946e-15	4.61896e-12	-0.112108	1	0	1	1	0	248	ENST00000472389	NENF	neudesin neurotrophic factor [Source:HGNC Symbol;Acc:HGNC:30384]	protein_coding
chr9	127916906	127916906	-	1.87946e-15	5.0368e-12	-0.103842	1	1	0	1	0	91	ENST00000361444	ST6GALNAC4	ST6 N-acetylgalactosaminide alpha-2,6-sialyltransferase 4 [Source:HGNC Symbol;Acc:HGNC:17846]	protein_coding
chr17	1268426	1268426	+	1.87946e-15	4.61896e-12	-0.121803	0	0	0	1	0	-2133	ENST00000391429	BHLHA9	basic helix-loop-helix family member a9 [Source:HGNC Symbol;Acc:HGNC:35126]	protein_coding
chr11	2991853	2991853	+	1.87946e-15	4.61896e-12	-0.0981354	1	1	1	1	0	250	ENST00000430811	NAP1L4	nucleosome assembly protein 1 like 4 [Source:HGNC Symbol;Acc:HGNC:7640]	protein_coding
chr16	3880117	3880117	-	1.87946e-15	4.61896e-12	-0.111359	1	1	0	1	0	4	ENST00000382070	CREBBP	CREB binding protein [Source:HGNC Symbol;Acc:HGNC:2348]	protein_coding
chr2	14635227	14635227	+	1.87946e-15	4.61896e-12	-0.0912409	1	1	0	1	0	138	ENST00000497769	LRATD1	LRAT domain containing 1 [Source:HGNC Symbol;Acc:HGNC:20743]	protein_coding
chr1	34164979	34164979	-	1.87946e-15	4.61896e-12	-0.113766	1	1	1	1	0	296	ENST00000373381	CSMD2	CUB and Sushi multiple domains 2 [Source:HGNC Symbol;Acc:HGNC:19290]	protein_coding
chr1	52602333	52602333	+	1.87946e-15	4.61896e-12	-0.107296	1	0	0	1	0	-39	ENST00000361314	GPX7	glutathione peroxidase 7 [Source:HGNC Symbol;Acc:HGNC:4559]	protein_coding
chr9	128098529	128098529	-	1.87946e-15	5.0368e-12	-0.103627	1	1	1	0	0	-8	ENST00000472769	SLC25A25	solute carrier family 25 member 25 [Source:HGNC Symbol;Acc:HGNC:20663]	protein_coding
chr11	47552872	47552872	-	1.87946e-15	4.61896e-12	-0.114286	1	0	1	1	0	246	ENST00000310513	CELF1	CUGBP Elav-like family member 1 [Source:HGNC Symbol;Acc:HGNC:2549]	protein_coding
chr14	103386388	103386388	+	1.87946e-15	4.61896e-12	-0.095057	1	1	1	0	1	151	ENST00000561225	MARK3	microtubule affinity regulating kinase 3 [Source:HGNC Symbol;Acc:HGNC:6897]	protein_coding
chr11	47408634	47408634	-	1.87946e-15	4.61896e-12	-0.118203	1	1	1	1	0	5	ENST00000354884	SLC39A13	solute carrier family 39 member 13 [Source:HGNC Symbol;Acc:HGNC:20859]	protein_coding
chr4	37686415	37686415	-	1.87946e-15	5.0368e-12	-0.0921659	1	0	0	1	0	-40	ENST00000454158	RELL1	RELT like 1 [Source:HGNC Symbol;Acc:HGNC:27379]	protein_coding
chr15	75454128	75454128	+	1.87946e-15	4.61896e-12	-0.112233	1	0	1	1	0	-182	ENST00000617588		novel transcript, sense intronic to SIN3A	lncRNA
chr12	120641397	120641397	+	1.87946e-15	4.61896e-12	-0.110865	1	0	1	1	0	195	ENST00000540369		novel transcript, antisense to CABP1	lncRNA
chr8	28494890	28494890	+	1.87946e-15	5.0368e-12	-0.0931966	1	0	1	1	0	636	ENST00000240093	FZD3	frizzled class receptor 3 [Source:HGNC Symbol;Acc:HGNC:4041]	protein_coding
chr19	40717194	40717194	+	1.87946e-15	4.61896e-12	-0.100402	1	1	1	1	0	93	ENST00000263370	ITPKC	inositol-trisphosphate 3-kinase C [Source:HGNC Symbol;Acc:HGNC:14897]	protein_coding
chr1	20786747	20786747	-	1.87946e-15	4.61896e-12	-0.139082	1	0	1	1	0	-60	ENST00000312239	HP1BP3	heterochromatin protein 1 binding protein 3 [Source:HGNC Symbol;Acc:HGNC:24973]	protein_coding
chr9	122264671	122264671	-	1.87947e-15	5.0368e-12	-0.0966184	1	1	1	1	0	17	ENST00000344641	MRRF	mitochondrial ribosome recycling factor [Source:HGNC Symbol;Acc:HGNC:7234]	protein_coding
chr19	14032160	14032160	-	1.87947e-15	4.61896e-12	-0.12837	1	0	1	1	0	414	ENST00000263379	IL27RA	interleukin 27 receptor subunit alpha [Source:HGNC Symbol;Acc:HGNC:17290]	protein_coding
chr17	81891177	81891177	-	1.87947e-15	4.61896e-12	-0.132979	1	0	1	1	0	-173	ENST00000511412	ALYREF	Aly/REF export factor [Source:HGNC Symbol;Acc:HGNC:19071]	protein_coding
chr6	166998925	166998925	+	1.87948e-15	5.0368e-12	-0.148588	1	1	0	1	0	141	ENST00000444102		novel transcript	lncRNA
chr1	110150603	110150603	+	1.8795e-15	4.61896e-12	-0.112867	1	1	0	1	0	119	ENST00000331565	SLC6A17	solute carrier family 6 member 17 [Source:HGNC Symbol;Acc:HGNC:31399]	protein_coding
chrX	41923352	41923352	+	1.87951e-15	5.0368e-12	-0.129366	1	1	0	1	0	-14	ENST00000378158	CASK	calcium/calmodulin dependent serine protein kinase [Source:HGNC Symbol;Acc:HGNC:1497]	protein_coding
chr1	236686370	236686370	+	1.87956e-15	4.61896e-12	-0.107759	1	0	0	1	0	-84	ENST00000546208	ACTN2	actinin alpha 2 [Source:HGNC Symbol;Acc:HGNC:164]	protein_coding
chr15	82810052	82810052	+	1.87958e-15	4.61896e-12	-0.102881	1	1	0	1	0	426	ENST00000286760	WHAMM	WASP homolog associated with actin, golgi membranes and microtubules [Source:HGNC Symbol;Acc:HGNC:30493]	protein_coding
chr12	130838987	130838987	+	1.94006e-15	4.61896e-12	-0.132802	1	0	1	1	0	208	ENST00000392373	STX2	syntaxin 2 [Source:HGNC Symbol;Acc:HGNC:3403]	protein_coding
chr7	5513734	5513734	+	1.94006e-15	5.0368e-12	-0.119617	1	1	0	1	0	19	ENST00000415009	FBXL18	F-box and leucine rich repeat protein 18 [Source:HGNC Symbol;Acc:HGNC:21874]	protein_coding
chr1	27602542	27602542	-	1.94006e-15	4.61896e-12	-0.131062	1	0	1	0	1	873	ENST00000490295	AHDC1	AT-hook DNA binding motif containing 1 [Source:HGNC Symbol;Acc:HGNC:25230]	protein_coding
chr7	148698953	148698953	-	1.94006e-15	5.0368e-12	-0.121803	1	1	1	1	0	43	ENST00000325222	CUL1	cullin 1 [Source:HGNC Symbol;Acc:HGNC:2551]	protein_coding
chr15	92882633	92882633	-	1.94006e-15	4.61896e-12	-0.102775	1	0	0	0	1	-74	ENST00000557682	LINC01578	long intergenic non-protein coding RNA 1578 [Source:HGNC Symbol;Acc:HGNC:48626]	lncRNA
chr4	26860796	26860796	-	1.94006e-15	5.0368e-12	-0.102041	1	1	1	1	0	4	ENST00000467011	STIM2	stromal interaction molecule 2 [Source:HGNC Symbol;Acc:HGNC:19205]	protein_coding
chr14	76812607	76812607	-	1.94006e-15	4.61896e-12	-0.101112	1	0	1	1	0	-40	ENST00000554941	ANGEL1	angel homolog 1 [Source:HGNC Symbol;Acc:HGNC:19961]	protein_coding
chr3	150409880	150409880	-	1.94006e-15	5.0368e-12	-0.0985222	0	1	0	1	0	-1089	ENST00000480589	TSC22D2	TSC22 domain family member 2 [Source:HGNC Symbol;Acc:HGNC:29095]	protein_coding
chr16	23182606	23182606	-	1.94006e-15	4.61896e-12	-0.106157	1	0	0	1	0	-109	ENST00000300061	SCNN1G	sodium channel epithelial 1 subunit gamma [Source:HGNC Symbol;Acc:HGNC:10602]	protein_coding
chr2	224585529	224585529	-	1.94006e-15	4.61896e-12	-0.103627	1	0	0	1	0	-133	ENST00000344951	CUL3	cullin 3 [Source:HGNC Symbol;Acc:HGNC:2553]	protein_coding
chr2	207166399	207166399	+	1.94006e-15	4.61896e-12	-0.0993049	1	0	1	1	0	0	ENST00000618396	MIR7845	microRNA 7845 [Source:HGNC Symbol;Acc:HGNC:50267]	miRNA
chr1	21345364	21345364	+	1.94006e-15	4.61896e-12	-0.144509	1	0	1	1	0	141	ENST00000415912	ECE1	endothelin converting enzyme 1 [Source:HGNC Symbol;Acc:HGNC:3146]	protein_coding
chr3	134486436	134486436	-	1.94006e-15	5.0368e-12	-0.0811688	1	1	1	1	0	184	ENST00000606977	CEP63	centrosomal protein 63 [Source:HGNC Symbol;Acc:HGNC:25815]	protein_coding
chr9	128702801	128702801	-	1.94006e-15	5.0368e-12	-0.092081	1	1	0	1	0	280	ENST00000291906	PKN3	protein kinase N3 [Source:HGNC Symbol;Acc:HGNC:17999]	protein_coding
chr3	23945670	23945670	+	1.94006e-15	5.0368e-12	-0.0963391	1	0	1	1	0	297	ENST00000383773	NR1D2	nuclear receptor subfamily 1 group D member 2 [Source:HGNC Symbol;Acc:HGNC:7963]	protein_coding
chr15	51341907	51341907	-	1.94006e-15	4.61896e-12	-0.0853971	1	1	0	1	0	35	ENST00000558286	GLDN	gliomedin [Source:HGNC Symbol;Acc:HGNC:29514]	protein_coding
chr6	28923563	28923563	+	1.94006e-15	5.0368e-12	-0.0927644	1	1	0	1	0	351	ENST00000481474	TRIM27	tripartite motif containing 27 [Source:HGNC Symbol;Acc:HGNC:9975]	protein_coding
chr2	196593383	196593383	+	1.94006e-15	4.61896e-12	-0.0961538	1	0	1	1	0	172	ENST00000427457	HECW2	HECT, C2 and WW domain containing E3 ubiquitin protein ligase 2 [Source:HGNC Symbol;Acc:HGNC:29853]	protein_coding
chr19	8005261	8005261	+	1.94006e-15	4.61896e-12	-0.10929	1	0	1	1	0	348	ENST00000407627	ELAVL1	ELAV like RNA binding protein 1 [Source:HGNC Symbol;Acc:HGNC:3312]	protein_coding
chr17	50345904	50345904	-	1.94006e-15	4.61896e-12	-0.10661	1	0	0	1	0	-188	ENST00000017003	XYLT2	xylosyltransferase 2 [Source:HGNC Symbol;Acc:HGNC:15517]	protein_coding
chr3	126476143	126476143	-	1.94006e-15	5.0368e-12	-0.108696	1	0	0	1	0	-225	ENST00000389709	ZXDC	ZXD family zinc finger C [Source:HGNC Symbol;Acc:HGNC:28160]	protein_coding
chr9	135907285	135907285	+	1.94006e-15	5.0368e-12	-0.0984252	1	0	0	1	0	-58	ENST00000409386	CAMSAP1	calmodulin regulated spectrin associated protein 1 [Source:HGNC Symbol;Acc:HGNC:19946]	protein_coding
chr10	100346534	100346534	-	1.94006e-15	4.61896e-12	-0.0948767	1	0	0	1	0	-145	ENST00000429420		novel transcript	lncRNA
chr14	70809635	70809635	+	1.94006e-15	4.61896e-12	-0.112486	1	0	0	1	0	-102	ENST00000555993	MAP3K9	mitogen-activated protein kinase kinase kinase 9 [Source:HGNC Symbol;Acc:HGNC:6861]	protein_coding
chr7	73668195	73668195	-	1.94006e-15	5.0368e-12	-0.117096	1	0	1	1	0	304	ENST00000451519	VPS37D	VPS37D subunit of ESCRT-I [Source:HGNC Symbol;Acc:HGNC:18287]	protein_coding
chr1	30908128	30908128	-	1.94006e-15	4.61896e-12	-0.120919	1	0	1	1	0	634	ENST00000339394	SDC3	syndecan 3 [Source:HGNC Symbol;Acc:HGNC:10660]	protein_coding
chr6	42050615	42050615	+	1.94006e-15	5.0368e-12	-0.111235	1	0	1	1	0	78	ENST00000482926	TAF8	TATA-box binding protein associated factor 8 [Source:HGNC Symbol;Acc:HGNC:17300]	protein_coding
chr3	122514804	122514804	+	1.94007e-15	5.0368e-12	-0.0881834	1	1	1	1	0	103	ENST00000493510	KPNA1	karyopherin subunit alpha 1 [Source:HGNC Symbol;Acc:HGNC:6394]	protein_coding
chr12	122022869	122022869	-	1.94007e-15	4.61896e-12	-0.129366	1	0	1	1	0	893	ENST00000432926	BCL7A	BAF chromatin remodeling complex subunit BCL7A [Source:HGNC Symbol;Acc:HGNC:1004]	protein_coding
chr16	4116670	4116670	-	1.94007e-15	4.61896e-12	-0.135685	1	0	0	1	0	-486	ENST00000294016	ADCY9	adenylate cyclase 9 [Source:HGNC Symbol;Acc:HGNC:240]	protein_coding
chr6	109483157	109483157	-	1.94007e-15	5.0368e-12	-0.120337	1	1	0	1	0	81	ENST00000230122	ZBTB24	zinc finger and BTB domain containing 24 [Source:HGNC Symbol;Acc:HGNC:21143]	protein_coding
chr19	34428589	34428589	+	1.94009e-15	4.61896e-12	-0.104058	1	0	1	1	0	107	ENST00000592841	UBA2	ubiquitin like modifier activating enzyme 2 [Source:HGNC Symbol;Acc:HGNC:30661]	protein_coding
chr6	31972116	31972116	+	1.94011e-15	5.0368e-12	-0.119904	1	1	0	1	0	-19	ENST00000474587	DXO	decapping exoribonuclease [Source:HGNC Symbol;Acc:HGNC:2992]	protein_coding
chr1	179026065	179026065	+	1.94021e-15	4.61896e-12	-0.0954198	1	1	1	1	0	171	ENST00000263733	FAM20B	FAM20B glycosaminoglycan xylosylkinase [Source:HGNC Symbol;Acc:HGNC:23017]	protein_coding
chr3	129183649	129183649	+	2.00069e-15	5.0368e-12	-0.106496	1	0	1	1	0	216	ENST00000502372	CNBP	CCHC-type zinc finger nucleic acid binding protein [Source:HGNC Symbol;Acc:HGNC:13164]	protein_coding
chr18	9137117	9137117	-	2.00069e-15	4.61896e-12	-0.113507	1	0	1	1	0	280	ENST00000581635	ANKRD12	ankyrin repeat domain 12 [Source:HGNC Symbol;Acc:HGNC:29135]	protein_coding
chr18	48408836	48408836	-	2.00069e-15	4.61896e-12	-0.106724	1	0	1	1	0	457	ENST00000589194	ZBTB7C	zinc finger and BTB domain containing 7C [Source:HGNC Symbol;Acc:HGNC:31700]	protein_coding
chr9	85742367	85742367	+	2.00069e-15	5.0368e-12	-0.0995025	1	0	0	1	0	-339	ENST00000628899	AGTPBP1	ATP/GTP binding protein 1 [Source:HGNC Symbol;Acc:HGNC:17258]	protein_coding
chr17	68512915	68512915	+	2.00069e-15	4.61896e-12	-0.094697	1	1	1	1	0	-6	ENST00000585815	PRKAR1A	protein kinase cAMP-dependent type I regulatory subunit alpha [Source:HGNC Symbol;Acc:HGNC:9388]	protein_coding
chr2	237085745	237085745	-	2.00069e-15	4.61896e-12	-0.120919	1	1	0	1	0	73	ENST00000418430		novel transcript, antisense to COPS8	lncRNA
chr14	59630577	59630577	-	2.00069e-15	4.61896e-12	-0.104603	1	1	1	1	0	33	ENST00000395090	RTN1	reticulon 1 [Source:HGNC Symbol;Acc:HGNC:10467]	protein_coding
chr8	127737974	127737974	-	2.00069e-15	5.0368e-12	-0.100301	0	0	1	1	0	1745	ENST00000520751	MYC	MYC proto-oncogene, bHLH transcription factor [Source:HGNC Symbol;Acc:HGNC:7553]	protein_coding
chr8	123768342	123768342	-	2.00069e-15	5.0368e-12	-0.0933707	1	0	0	1	0	-114	ENST00000521166	FAM91A1	family with sequence similarity 91 member A1 [Source:HGNC Symbol;Acc:HGNC:26306]	protein_coding
chr1	145957879	145957879	+	2.00069e-15	4.61896e-12	-0.0930233	1	1	1	1	0	123	ENST00000604000	LIX1L	limb and CNS expressed 1 like [Source:HGNC Symbol;Acc:HGNC:28715]	protein_coding
chr5	172771164	172771164	+	2.00069e-15	5.0368e-12	-0.0948767	1	1	1	1	0	32	ENST00000239223	DUSP1	dual specificity phosphatase 1 [Source:HGNC Symbol;Acc:HGNC:3064]	protein_coding
chr16	30814426	30814426	-	2.00069e-15	4.61896e-12	-0.0874891	0	0	0	1	0	-1604	ENST00000612622			misc_RNA
chr1	1308681	1308681	-	2.00069e-15	4.61896e-12	-0.0758725	1	1	1	1	0	72	ENST00000470520	PUSL1	pseudouridine synthase like 1 [Source:HGNC Symbol;Acc:HGNC:26914]	protein_coding
chr12	27780054	27780054	-	2.00069e-15	4.61896e-12	-0.0965251	1	1	1	1	0	8	ENST00000539176	KLHL42	kelch like family member 42 [Source:HGNC Symbol;Acc:HGNC:29252]	protein_coding
chr19	55643814	55643814	-	2.00069e-15	4.61896e-12	-0.123457	1	1	1	1	0	6	ENST00000588537	ZNF581	zinc finger protein 581 [Source:HGNC Symbol;Acc:HGNC:25017]	protein_coding
chr16	31180615	31180615	+	2.00069e-15	4.61896e-12	-0.113122	1	0	1	1	0	466	ENST00000568685	FUS	FUS RNA binding protein [Source:HGNC Symbol;Acc:HGNC:4010]	protein_coding
chr17	64496898	64496898	+	2.0007e-15	4.61896e-12	-0.10917	1	1	0	1	0	122	ENST00000585141	POLG2	DNA polymerase gamma 2, accessory subunit [Source:HGNC Symbol;Acc:HGNC:9180]	protein_coding
chr11	10808607	10808607	+	2.0007e-15	4.61896e-12	-0.094162	1	1	1	1	0	24	ENST00000525995	EIF4G2	eukaryotic translation initiation factor 4 gamma 2 [Source:HGNC Symbol;Acc:HGNC:3297]	protein_coding
chr16	87603210	87603210	-	2.00072e-15	4.61896e-12	-0.115075	1	1	1	1	0	307	ENST00000284262	JPH3	junctophilin 3 [Source:HGNC Symbol;Acc:HGNC:14203]	protein_coding
chr5	98928194	98928194	+	2.00072e-15	5.0368e-12	-0.106724	1	0	1	1	0	764	ENST00000614616	CHD1	chromodomain helicase DNA binding protein 1 [Source:HGNC Symbol;Acc:HGNC:1915]	protein_coding
chr21	33643377	33643377	+	2.00073e-15	5.0368e-12	-0.105263	1	1	1	1	0	550	ENST00000438788	CRYZL1	crystallin zeta like 1 [Source:HGNC Symbol;Acc:HGNC:2420]	protein_coding
chr16	234876	234876	-	2.00074e-15	4.61896e-12	-0.104712	1	0	1	1	0	31	ENST00000420500	FAM234A	family with sequence similarity 234 member A [Source:HGNC Symbol;Acc:HGNC:14163]	protein_coding
chr3	128618079	128618079	+	2.00074e-15	5.0368e-12	-0.106045	0	0	0	1	0	9188	ENST00000490166	RPN1	ribophorin I [Source:HGNC Symbol;Acc:HGNC:10381]	protein_coding
chr16	71289291	71289291	+	2.00075e-15	4.61896e-12	-0.110254	1	1	1	1	0	124	ENST00000565850	CMTR2	cap methyltransferase 2 [Source:HGNC Symbol;Acc:HGNC:25635]	protein_coding
chr16	74607135	74607135	-	2.00077e-15	4.61896e-12	-0.109409	1	1	0	1	0	10	ENST00000627032	GLG1	golgi glycoprotein 1 [Source:HGNC Symbol;Acc:HGNC:4316]	protein_coding
chr22	21002257	21002257	-	2.00077e-15	5.0368e-12	-0.117371	1	1	0	1	0	51	ENST00000452284	THAP7-AS1	THAP7 antisense RNA 1 [Source:HGNC Symbol;Acc:HGNC:41013]	lncRNA
chr10	95291062	95291062	-	2.00081e-15	4.61896e-12	-0.128041	1	0	0	1	0	-39	ENST00000329399	PDLIM1	PDZ and LIM domain 1 [Source:HGNC Symbol;Acc:HGNC:2067]	protein_coding
chr9	98708482	98708482	+	2.00085e-15	5.0368e-12	-0.112233	1	1	0	1	0	716	ENST00000259455	GABBR2	gamma-aminobutyric acid type B receptor subunit 2 [Source:HGNC Symbol;Acc:HGNC:4507]	protein_coding
chr18	46175032	46175032	-	2.06135e-15	4.61896e-12	-0.10917	1	0	1	1	0	948	ENST00000615553	C18orf25	chromosome 18 open reading frame 25 [Source:HGNC Symbol;Acc:HGNC:28172]	protein_coding
chr9	105447997	105447997	+	2.06135e-15	5.0368e-12	-0.102775	1	1	0	1	0	-37	ENST00000374710	FSD1L	fibronectin type III and SPRY domain containing 1 like [Source:HGNC Symbol;Acc:HGNC:13753]	protein_coding
chr2	64019120	64019120	+	2.06135e-15	4.61896e-12	-0.101729	1	0	0	1	0	-49	ENST00000272322	VPS54	VPS54 subunit of GARP complex [Source:HGNC Symbol;Acc:HGNC:18652]	protein_coding
chr19	3036568	3036568	-	2.06135e-15	4.61896e-12	-0.118064	0	0	1	1	0	-6947	ENST00000591720	TLE2	TLE family member 2, transcriptional corepressor [Source:HGNC Symbol;Acc:HGNC:11838]	protein_coding
chr2	240820550	240820550	-	2.06135e-15	4.61896e-12	-0.109769	1	0	0	1	0	-243	ENST00000498729	KIF1A	kinesin family member 1A [Source:HGNC Symbol;Acc:HGNC:888]	protein_coding
chr13	110714568	110714568	+	2.06135e-15	4.61896e-12	-0.105597	1	0	1	1	0	-414	ENST00000375774	ING1	inhibitor of growth family member 1 [Source:HGNC Symbol;Acc:HGNC:6062]	protein_coding
chr18	55587992	55587992	-	2.06135e-15	4.61896e-12	-0.100604	1	0	1	1	0	159	ENST00000627784	TCF4	transcription factor 4 [Source:HGNC Symbol;Acc:HGNC:11634]	protein_coding
chr11	18012981	18012981	-	2.06135e-15	4.61896e-12	-0.0834725	1	1	1	1	0	-29	ENST00000532265	SERGEF	secretion regulating guanine nucleotide exchange factor [Source:HGNC Symbol;Acc:HGNC:17499]	protein_coding
chr12	100142396	100142396	-	2.06135e-15	4.61896e-12	-0.117647	1	0	1	1	0	429	ENST00000547428	UHRF1BP1L	UHRF1 binding protein 1 like [Source:HGNC Symbol;Acc:HGNC:29102]	protein_coding
chr7	100612419	100612419	-	2.06135e-15	5.0368e-12	-0.0965251	1	1	1	1	0	-11	ENST00000379527	MOSPD3	motile sperm domain containing 3 [Source:HGNC Symbol;Acc:HGNC:25078]	protein_coding
chr19	36139931	36139931	-	2.06135e-15	4.61896e-12	-0.12987	1	1	0	1	0	-22	ENST00000589146	CAPNS1	calpain small subunit 1 [Source:HGNC Symbol;Acc:HGNC:1481]	protein_coding
chr6	43369675	43369675	+	2.06135e-15	5.0368e-12	-0.127389	1	0	0	1	0	-198	ENST00000605935	ZNF318	zinc finger protein 318 [Source:HGNC Symbol;Acc:HGNC:13578]	protein_coding
chr7	152463717	152463717	-	2.06135e-15	5.0368e-12	-0.0963391	1	0	0	1	0	-69	ENST00000564834	LINC01003	long intergenic non-protein coding RNA 1003 [Source:HGNC Symbol;Acc:HGNC:48957]	lncRNA
chr10	119207481	119207481	-	2.06135e-15	4.61896e-12	-0.0863558	1	0	0	1	0	-108	ENST00000392870	GRK5	G protein-coupled receptor kinase 5 [Source:HGNC Symbol;Acc:HGNC:4544]	protein_coding
chr8	73294091	73294091	+	2.06135e-15	5.0368e-12	-0.0852515	1	1	1	1	0	-194	ENST00000352983	RPL7	ribosomal protein L7 [Source:HGNC Symbol;Acc:HGNC:10363]	protein_coding
chr9	129336904	129336904	+	2.06135e-15	5.0368e-12	-0.107643	1	1	1	1	0	27	ENST00000444125	LINC01503	long intergenic non-protein coding RNA 1503 [Source:HGNC Symbol;Acc:HGNC:51184]	lncRNA
chr1	239386946	239386946	-	2.06135e-15	4.61896e-12	-0.112486	1	1	0	0	1	28	ENST00000492335	CHRM3	cholinergic receptor muscarinic 3 [Source:HGNC Symbol;Acc:HGNC:1952]	protein_coding
chr9	96619078	96619078	-	2.06136e-15	5.0368e-12	-0.11325	1	0	1	1	0	220	ENST00000496750	CDC14B	cell division cycle 14B [Source:HGNC Symbol;Acc:HGNC:1719]	protein_coding
chr14	24094359	24094359	+	2.06136e-15	4.61896e-12	-0.0894454	1	1	1	1	0	4	ENST00000559584	PCK2	phosphoenolpyruvate carboxykinase 2, mitochondrial [Source:HGNC Symbol;Acc:HGNC:8725]	protein_coding
chr18	50560523	50560523	-	2.06136e-15	4.61896e-12	-0.101833	1	0	1	1	0	-119	ENST00000588540	MAPK4	mitogen-activated protein kinase 4 [Source:HGNC Symbol;Acc:HGNC:6878]	protein_coding
chr19	2269685	2269685	+	2.06137e-15	4.61896e-12	-0.116414	1	1	0	1	0	75	ENST00000593238	JSRP1	junctional sarcoplasmic reticulum protein 1 [Source:HGNC Symbol;Acc:HGNC:24963]	protein_coding
chr16	2882999	2882999	-	2.06138e-15	4.61896e-12	-0.149477	1	0	0	1	0	-187	ENST00000396958	FLYWCH2	FLYWCH family member 2 [Source:HGNC Symbol;Acc:HGNC:25178]	protein_coding
chr7	149028662	149028662	+	2.06139e-15	5.0368e-12	-0.11325	1	0	0	1	0	-22	ENST00000286091	PDIA4	protein disulfide isomerase family A member 4 [Source:HGNC Symbol;Acc:HGNC:30167]	protein_coding
chr10	96832959	96832959	-	2.06139e-15	4.61896e-12	-0.116414	1	1	1	1	0	6	ENST00000356016	LCOR	ligand dependent nuclear receptor corepressor [Source:HGNC Symbol;Acc:HGNC:29503]	protein_coding
chr12	69585825	69585825	+	2.0614e-15	4.61896e-12	-0.0944287	1	1	1	1	0	161	ENST00000543146	CCT2	chaperonin containing TCP1 subunit 2 [Source:HGNC Symbol;Acc:HGNC:1615]	protein_coding
chr3	52897319	52897319	-	2.06142e-15	5.0368e-12	-0.0943396	1	1	0	1	0	225	ENST00000467979	STIMATE	STIM activating enhancer [Source:HGNC Symbol;Acc:HGNC:30526]	protein_coding
chr14	105249206	105249206	-	2.06143e-15	4.61896e-12	-0.106952	1	1	1	1	0	20	ENST00000392553	BTBD6	BTB domain containing 6 [Source:HGNC Symbol;Acc:HGNC:19897]	protein_coding
chr2	3558627	3558627	+	2.06144e-15	4.61896e-12	-0.107181	1	1	0	1	0	-12	ENST00000315212	RNASEH1	ribonuclease H1 [Source:HGNC Symbol;Acc:HGNC:18466]	protein_coding
chr22	50628465	50628465	-	2.06144e-15	5.0368e-12	-0.108696	1	0	0	1	0	-293	ENST00000453344	ARSA	arylsulfatase A [Source:HGNC Symbol;Acc:HGNC:713]	protein_coding
chr18	31943506	31943506	-	2.06145e-15	4.61896e-12	-0.110132	1	1	1	1	0	-371	ENST00000580104	TRAPPC8	trafficking protein particle complex 8 [Source:HGNC Symbol;Acc:HGNC:29169]	protein_coding
chr17	67378045	67378045	-	2.06154e-15	4.61896e-12	-0.0947867	1	1	0	1	0	-110	ENST00000581322	PITPNC1	phosphatidylinositol transfer protein cytoplasmic 1 [Source:HGNC Symbol;Acc:HGNC:21045]	protein_coding
chr13	108495653	108495653	-	2.12204e-15	4.61896e-12	-0.124224	0	0	0	1	0	15429	ENST00000392864	HCFC2P1	host cell factor C2 pseudogene 1 [Source:HGNC Symbol;Acc:HGNC:39815]	processed_pseudogene
chr9	129174012	129174012	+	2.12204e-15	5.0368e-12	-0.107066	0	0	0	1	0	-1795	ENST00000599172		novel transcript, antisense to IER5L	lncRNA
chr20	36093045	36093045	-	2.12204e-15	5.0368e-12	-0.122549	1	0	1	1	0	210	ENST00000447825	EPB41L1	erythrocyte membrane protein band 4.1 like 1 [Source:HGNC Symbol;Acc:HGNC:3378]	protein_coding
chr17	18039609	18039609	+	2.12204e-15	4.61896e-12	-0.1002	1	1	0	1	0	166	ENST00000376345	GID4	GID complex subunit 4 homolog [Source:HGNC Symbol;Acc:HGNC:28453]	protein_coding
chr20	62182747	62182747	+	2.12204e-15	5.0368e-12	-0.0997009	1	0	0	1	0	-282	ENST00000466933	MTG2	mitochondrial ribosome associated GTPase 2 [Source:HGNC Symbol;Acc:HGNC:16239]	protein_coding
chr11	8871286	8871286	-	2.12204e-15	4.61896e-12	-0.106724	1	1	1	0	1	68	ENST00000526155	DENND2B	DENN domain containing 2B [Source:HGNC Symbol;Acc:HGNC:11350]	protein_coding
chr3	53161423	53161423	+	2.12204e-15	5.0368e-12	-0.0902527	1	1	1	1	0	-98	ENST00000487897	PRKCD	protein kinase C delta [Source:HGNC Symbol;Acc:HGNC:9399]	protein_coding
chr12	12267483	12267483	+	2.12204e-15	4.61896e-12	-0.0995025	1	0	0	1	0	-472	ENST00000535731	LRP6	LDL receptor related protein 6 [Source:HGNC Symbol;Acc:HGNC:6698]	protein_coding
chr2	165954040	165954040	+	2.12204e-15	4.61896e-12	-0.0985222	1	0	0	1	0	-198	ENST00000243344	TTC21B	tetratricopeptide repeat domain 21B [Source:HGNC Symbol;Acc:HGNC:25660]	protein_coding
chr1	1348758	1348758	-	2.12204e-15	4.61896e-12	-0.0833333	1	0	1	1	0	198	ENST00000472445	DVL1	dishevelled segment polarity protein 1 [Source:HGNC Symbol;Acc:HGNC:3084]	protein_coding
chr12	11649902	11649902	+	2.12204e-15	4.61896e-12	-0.0900901	1	1	0	0	1	-42	ENST00000541426	ETV6	ETS variant transcription factor 6 [Source:HGNC Symbol;Acc:HGNC:3495]	protein_coding
chr1	110210924	110210924	-	2.12204e-15	4.61896e-12	-0.0968992	1	0	0	1	0	-419	ENST00000489935	KCNC4	potassium voltage-gated channel subfamily C member 4 [Source:HGNC Symbol;Acc:HGNC:6236]	protein_coding
chr19	50328803	50328803	+	2.12204e-15	4.61896e-12	-0.0760456	1	1	1	1	0	444	ENST00000376959	KCNC3	potassium voltage-gated channel subfamily C member 3 [Source:HGNC Symbol;Acc:HGNC:6235]	protein_coding
chr17	18039605	18039605	+	2.12204e-15	4.61896e-12	-0.101937	1	1	0	1	0	162	ENST00000376345	GID4	GID complex subunit 4 homolog [Source:HGNC Symbol;Acc:HGNC:28453]	protein_coding
chr13	48304122	48304122	-	2.12204e-15	4.61896e-12	-0.111359	1	0	1	1	0	349	ENST00000267163	RB1	RB transcriptional corepressor 1 [Source:HGNC Symbol;Acc:HGNC:9884]	protein_coding
chr19	925818	925818	-	2.12204e-15	4.61896e-12	-0.127065	1	1	0	1	0	39	ENST00000585895	ARID3A	AT-rich interaction domain 3A [Source:HGNC Symbol;Acc:HGNC:3031]	protein_coding
chr2	239400013	239400013	+	2.12205e-15	4.61896e-12	-0.0766284	1	0	1	0	1	937	ENST00000345617	HDAC4	histone deacetylase 4 [Source:HGNC Symbol;Acc:HGNC:14063]	protein_coding
chr4	152936870	152936870	-	2.12205e-15	5.0368e-12	-0.111111	1	0	1	1	0	520	ENST00000511601	FHDC1	FH2 domain containing 1 [Source:HGNC Symbol;Acc:HGNC:29363]	protein_coding
chr17	42981185	42981185	-	2.12205e-15	4.61896e-12	-0.0856164	1	1	1	1	0	606	ENST00000589705	RUNDC1	RUN domain containing 1 [Source:HGNC Symbol;Acc:HGNC:25418]	protein_coding
chr7	32071068	32071068	-	2.12207e-15	5.0368e-12	-0.104603	1	1	1	1	0	-207	ENST00000396182	PDE1C	phosphodiesterase 1C [Source:HGNC Symbol;Acc:HGNC:8776]	protein_coding
chr22	42649331	42649331	+	2.12208e-15	5.0368e-12	-0.104167	1	1	0	1	0	238	ENST00000352397	CYB5R3	cytochrome b5 reductase 3 [Source:HGNC Symbol;Acc:HGNC:2873]	protein_coding
chr17	68035928	68035928	-	2.1221e-15	4.61896e-12	-0.128535	1	0	1	1	0	-32	ENST00000537025	KPNA2	karyopherin subunit alpha 2 [Source:HGNC Symbol;Acc:HGNC:6395]	protein_coding
chr1	211578696	211578696	+	2.12211e-15	4.61896e-12	-0.077101	1	1	0	1	0	47	ENST00000367001	SLC30A1	solute carrier family 30 member 1 [Source:HGNC Symbol;Acc:HGNC:11012]	protein_coding
chr8	22089184	22089184	-	2.18275e-15	5.0368e-12	-0.127551	1	1	0	1	0	0	ENST00000427751	FAM160B2	family with sequence similarity 160 member B2 [Source:HGNC Symbol;Acc:HGNC:16492]	protein_coding
chr20	17682341	17682341	+	2.18275e-15	4.61896e-12	-0.120048	1	0	0	1	0	-47	ENST00000398782	RRBP1	ribosome binding protein 1 [Source:HGNC Symbol;Acc:HGNC:10448]	protein_coding
chr1	31764033	31764033	-	2.18275e-15	4.61896e-12	-0.117371	1	1	1	1	0	3	ENST00000373655	ADGRB2	adhesion G protein-coupled receptor B2 [Source:HGNC Symbol;Acc:HGNC:944]	protein_coding
chr20	36093063	36093063	-	2.18275e-15	5.0368e-12	-0.122549	1	0	1	1	0	228	ENST00000447825	EPB41L1	erythrocyte membrane protein band 4.1 like 1 [Source:HGNC Symbol;Acc:HGNC:3378]	protein_coding
chr17	81034786	81034786	-	2.18275e-15	4.61896e-12	-0.10917	1	1	0	1	0	96	ENST00000573167	BAIAP2-DT	BAIAP2 divergent transcript [Source:HGNC Symbol;Acc:HGNC:44342]	lncRNA
chr7	43112467	43112467	-	2.18275e-15	5.0368e-12	-0.0956938	1	0	1	1	0	-132	ENST00000395891	HECW1	HECT, C2 and WW domain containing E3 ubiquitin protein ligase 1 [Source:HGNC Symbol;Acc:HGNC:22195]	protein_coding
chr19	13865850	13865850	+	2.18275e-15	4.61896e-12	-0.102354	1	0	1	1	0	435	ENST00000591161	NANOS3	nanos C2HC-type zinc finger 3 [Source:HGNC Symbol;Acc:HGNC:22048]	protein_coding
chr5	79513592	79513592	+	2.18275e-15	5.0368e-12	-0.0974659	1	1	0	1	0	626	ENST00000334082	HOMER1	homer scaffold protein 1 [Source:HGNC Symbol;Acc:HGNC:17512]	protein_coding
chr4	141133105	141133105	-	2.18275e-15	5.0368e-12	-0.0982318	1	1	1	1	0	-57	ENST00000507500	RNF150	ring finger protein 150 [Source:HGNC Symbol;Acc:HGNC:23138]	protein_coding
chr10	22713751	22713751	-	2.18275e-15	4.61896e-12	-0.0984252	1	0	1	1	0	358	ENST00000545335	PIP4K2A	phosphatidylinositol-5-phosphate 4-kinase type 2 alpha [Source:HGNC Symbol;Acc:HGNC:8997]	protein_coding
chr19	6279764	6279764	-	2.18275e-15	4.61896e-12	-0.107643	1	0	1	1	0	185	ENST00000252674	MLLT1	MLLT1 super elongation complex subunit [Source:HGNC Symbol;Acc:HGNC:7134]	protein_coding
chr8	22441528	22441528	+	2.18275e-15	5.0368e-12	-0.0946074	1	0	1	1	0	165	ENST00000522000	PPP3CC	protein phosphatase 3 catalytic subunit gamma [Source:HGNC Symbol;Acc:HGNC:9316]	protein_coding
chr14	28774479	28774479	-	2.18275e-15	4.61896e-12	-0.117509	0	0	1	1	0	1686	ENST00000548213	LINC01551	long intergenic non-protein coding RNA 1551 [Source:HGNC Symbol;Acc:HGNC:19828]	lncRNA
chr4	338339	338339	-	2.18275e-15	5.0368e-12	-0.0925069	1	1	1	0	1	245	ENST00000508039		novel pseudogene	processed_pseudogene
chr19	53132866	53132866	-	2.18275e-15	4.61896e-12	-0.105374	1	1	1	1	0	10	ENST00000600120	ZNF415	zinc finger protein 415 [Source:HGNC Symbol;Acc:HGNC:20636]	protein_coding
chr10	101783362	101783362	-	2.18275e-15	4.61896e-12	-0.115207	1	1	0	1	0	14	ENST00000462391	NPM3	nucleophosmin/nucleoplasmin 3 [Source:HGNC Symbol;Acc:HGNC:7931]	protein_coding
chr1	247331813	247331813	-	2.18275e-15	4.61896e-12	-0.093985	1	1	0	1	0	33	ENST00000477903	ZNF496	zinc finger protein 496 [Source:HGNC Symbol;Acc:HGNC:23713]	protein_coding
chr1	1349784	1349784	-	2.18275e-15	4.61896e-12	-0.0909918	1	0	0	1	0	-435	ENST00000378888	DVL1	dishevelled segment polarity protein 1 [Source:HGNC Symbol;Acc:HGNC:3084]	protein_coding
chr8	12755359	12755359	-	2.18275e-15	5.0368e-12	-0.092081	1	1	1	1	0	132	ENST00000398246	LONRF1	LON peptidase N-terminal domain and ring finger 1 [Source:HGNC Symbol;Acc:HGNC:26302]	protein_coding
chr22	42079855	42079855	+	2.18275e-15	5.0368e-12	-0.092081	1	1	0	1	0	157	ENST00000484235	SMDT1	single-pass membrane protein with aspartate rich tail 1 [Source:HGNC Symbol;Acc:HGNC:25055]	protein_coding
chr3	10321196	10321196	+	2.18276e-15	5.0368e-12	-0.0979432	1	0	0	1	0	-19	ENST00000350697	SEC13	SEC13 homolog, nuclear pore and COPII coat complex component [Source:HGNC Symbol;Acc:HGNC:10697]	protein_coding
chr3	129183054	129183054	+	2.18276e-15	5.0368e-12	-0.107527	1	0	1	0	1	811	ENST00000502372	CNBP	CCHC-type zinc finger nucleic acid binding protein [Source:HGNC Symbol;Acc:HGNC:13164]	protein_coding
chr16	67563102	67563102	+	2.18277e-15	4.61896e-12	-0.0966184	1	0	1	1	0	566	ENST00000566078	CTCF	CCCTC-binding factor [Source:HGNC Symbol;Acc:HGNC:13723]	protein_coding
chr9	25678149	25678149	+	2.18278e-15	5.0368e-12	-0.111982	1	1	0	1	0	292	ENST00000358022	TUSC1	tumor suppressor candidate 1 [Source:HGNC Symbol;Acc:HGNC:31010]	protein_coding
chr1	6497336	6497336	-	2.18281e-15	4.61896e-12	-0.092081	1	1	1	1	0	55	ENST00000400915	PLEKHG5	pleckstrin homology and RhoGEF domain containing G5 [Source:HGNC Symbol;Acc:HGNC:29105]	protein_coding
chr5	126600949	126600949	+	2.18284e-15	5.0368e-12	-0.123762	1	1	0	1	0	26	ENST00000514725	PHAX	phosphorylated adaptor for RNA export [Source:HGNC Symbol;Acc:HGNC:10241]	protein_coding
chr8	52714060	52714060	-	2.18288e-15	5.0368e-12	-0.0985222	1	0	1	1	0	364	ENST00000435644	RB1CC1	RB1 inducible coiled-coil 1 [Source:HGNC Symbol;Acc:HGNC:15574]	protein_coding
chr5	50441253	50441253	+	2.18289e-15	5.0368e-12	-0.096432	1	1	1	1	0	98	ENST00000508934	EMB	embigin [Source:HGNC Symbol;Acc:HGNC:30465]	protein_coding
chr1	52366243	52366243	-	2.24349e-15	4.61896e-12	0.263852	1	0	0	1	0	-51	ENST00000371586	CC2D1B	coiled-coil and C2 domain containing 1B [Source:HGNC Symbol;Acc:HGNC:29386]	protein_coding
chr15	98647958	98647958	+	2.24349e-15	4.61896e-12	-0.13369	1	0	0	1	0	-588	ENST00000560221	IRAIN	IGF1R antisense imprinted non-protein coding RNA [Source:HGNC Symbol;Acc:HGNC:50365]	lncRNA
chr15	79924051	79924051	-	2.24349e-15	4.61896e-12	-0.0934579	1	1	0	1	0	-298	ENST00000494999	ST20-MTHFS	ST20-MTHFS readthrough [Source:HGNC Symbol;Acc:HGNC:44655]	protein_coding
chr5	62403660	62403660	+	2.24349e-15	5.0368e-12	-0.0851789	1	0	1	1	0	232	ENST00000509182	DIMT1	DIMT1 rRNA methyltransferase and ribosome maturation factor [Source:HGNC Symbol;Acc:HGNC:30217]	protein_coding
chr2	85889502	85889502	-	2.24349e-15	4.61896e-12	-0.084317	1	1	0	0	1	224	ENST00000455121	ST3GAL5-AS1	ST3GAL5 antisense RNA 1 (head to head) [Source:HGNC Symbol;Acc:HGNC:51129]	lncRNA
chr9	21994564	21994564	-	2.24349e-15	5.0368e-12	-0.1001	1	1	1	1	0	61	ENST00000579755	CDKN2A	cyclin dependent kinase inhibitor 2A [Source:HGNC Symbol;Acc:HGNC:1787]	protein_coding
chr6	44270893	44270893	-	2.24349e-15	5.0368e-12	-0.109769	1	0	1	1	0	152	ENST00000438774	TMEM151B	transmembrane protein 151B [Source:HGNC Symbol;Acc:HGNC:21315]	protein_coding
chr20	41618803	41618803	-	2.24349e-15	5.0368e-12	-0.0906618	1	0	0	1	0	-310	ENST00000373233	CHD6	chromodomain helicase DNA binding protein 6 [Source:HGNC Symbol;Acc:HGNC:19057]	protein_coding
chr11	62601887	62601887	-	2.24349e-15	4.61896e-12	-0.0861326	1	0	0	1	0	-48	ENST00000278823	MTA2	metastasis associated 1 family member 2 [Source:HGNC Symbol;Acc:HGNC:7411]	protein_coding
chr2	239401776	239401776	+	2.24349e-15	4.61896e-12	-0.0838223	1	1	1	1	0	-29	ENST00000413029	HDAC4-AS1	HDAC4 antisense RNA 1 [Source:HGNC Symbol;Acc:HGNC:54064]	lncRNA
chr4	48779203	48779203	+	2.24349e-15	5.0368e-12	-0.0803859	1	0	1	0	1	927	ENST00000515684	FRYL	FRY like transcription coactivator [Source:HGNC Symbol;Acc:HGNC:29127]	protein_coding
chr14	105168961	105168961	-	2.24349e-15	4.61896e-12	-0.0848176	1	0	1	1	0	-138	ENST00000347004	JAG2	jagged canonical Notch ligand 2 [Source:HGNC Symbol;Acc:HGNC:6189]	protein_coding
chr7	100612946	100612946	-	2.24349e-15	5.0368e-12	-0.0798085	1	1	0	1	0	133	ENST00000497456	MOSPD3	motile sperm domain containing 3 [Source:HGNC Symbol;Acc:HGNC:25078]	protein_coding
chr19	44644126	44644126	-	2.24349e-15	4.61896e-12	-0.0840336	1	1	1	1	0	31	ENST00000406449	PVR	PVR cell adhesion molecule [Source:HGNC Symbol;Acc:HGNC:9705]	protein_coding
chr7	100694439	100694439	-	2.24349e-15	5.0368e-12	-0.106724	0	0	0	1	0	-4992	ENST00000275732	GIGYF1	GRB10 interacting GYF protein 1 [Source:HGNC Symbol;Acc:HGNC:9126]	protein_coding
chr14	50116388	50116388	+	2.24349e-15	4.61896e-12	-0.0914913	1	1	0	1	0	90	ENST00000569518	VCPKMT	valosin containing protein lysine methyltransferase [Source:HGNC Symbol;Acc:HGNC:20352]	protein_coding
chr7	149028153	149028153	-	2.24349e-15	5.0368e-12	-0.0970874	1	0	1	1	0	316	ENST00000413966	PDIA4	protein disulfide isomerase family A member 4 [Source:HGNC Symbol;Acc:HGNC:30167]	protein_coding
chr5	77210864	77210864	-	2.24349e-15	5.0368e-12	-0.126422	1	0	1	1	0	-17	ENST00000340978	PDE8B	phosphodiesterase 8B [Source:HGNC Symbol;Acc:HGNC:8794]	protein_coding
chr19	54096125	54096125	+	2.24349e-15	4.61896e-12	-0.095511	0	1	0	1	0	4668	ENST00000391761	OSCAR	osteoclast associated Ig-like receptor [Source:HGNC Symbol;Acc:HGNC:29960]	protein_coding
chr18	37566911	37566911	+	2.24349e-15	4.61896e-12	-0.0978474	1	0	0	1	0	-875	ENST00000420428	CELF4	CUGBP Elav-like family member 4 [Source:HGNC Symbol;Acc:HGNC:14015]	protein_coding
chr16	30923874	30923874	+	2.2435e-15	4.61896e-12	-0.149031	1	0	1	0	1	-223	ENST00000338343	FBXL19	F-box and leucine rich repeat protein 19 [Source:HGNC Symbol;Acc:HGNC:25300]	protein_coding
chr3	32685490	32685490	-	2.2435e-15	5.0368e-12	-0.0994036	1	0	1	1	0	173	ENST00000494439	CNOT10	CCR4-NOT transcription complex subunit 10 [Source:HGNC Symbol;Acc:HGNC:23817]	protein_coding
chr8	88327822	88327822	-	2.2435e-15	5.0368e-12	-0.124688	1	0	1	0	1	-22	ENST00000520849		novel transcript, antisense to MMP16	lncRNA
chr12	9064542	9064542	-	2.24351e-15	4.61896e-12	-0.0982318	1	1	0	0	1	529	ENST00000538094	LINC00612	long intergenic non-protein coding RNA 612 [Source:HGNC Symbol;Acc:HGNC:28621]	lncRNA
chr11	64305799	64305799	-	2.24352e-15	4.61896e-12	-0.104712	1	0	1	1	0	221	ENST00000539594	ESRRA	estrogen related receptor alpha [Source:HGNC Symbol;Acc:HGNC:3471]	protein_coding
chr6	150865921	150865921	+	2.24352e-15	5.0368e-12	-0.0841043	1	1	0	1	0	-23	ENST00000367308	MTHFD1L	methylenetetrahydrofolate dehydrogenase (NADP+ dependent) 1 like [Source:HGNC Symbol;Acc:HGNC:21055]	protein_coding
chr21	42879254	42879254	-	2.24352e-15	5.0368e-12	-0.102145	1	1	1	1	0	22	ENST00000492742	WDR4	WD repeat domain 4 [Source:HGNC Symbol;Acc:HGNC:12756]	protein_coding
chr11	798364	798364	+	2.24353e-15	4.61896e-12	-0.112994	1	1	0	1	0	-32	ENST00000628067	SLC25A22	solute carrier family 25 member 22 [Source:HGNC Symbol;Acc:HGNC:19954]	protein_coding
chr1	1615637	1615637	+	2.24355e-15	4.61896e-12	-0.106045	1	1	1	1	0	109	ENST00000514363	MIB2	mindbomb E3 ubiquitin protein ligase 2 [Source:HGNC Symbol;Acc:HGNC:30577]	protein_coding
chr22	35300287	35300287	-	2.24357e-15	5.0368e-12	-0.0925069	1	0	1	0	1	395	ENST00000449508	TOM1	target of myb1 membrane trafficking protein [Source:HGNC Symbol;Acc:HGNC:11982]	protein_coding
chr8	22598788	22598788	-	2.24357e-15	5.0368e-12	-0.106383	1	0	1	1	0	-813	ENST00000409586	C8orf58	chromosome 8 open reading frame 58 [Source:HGNC Symbol;Acc:HGNC:32233]	protein_coding
chr20	9839017	9839017	+	2.24359e-15	4.61896e-12	-0.134409	1	1	0	1	0	25	ENST00000378429	PAK5	p21 (RAC1) activated kinase 5 [Source:HGNC Symbol;Acc:HGNC:15916]	protein_coding
chr7	151167909	151167909	+	2.30426e-15	5.0368e-12	-0.108108	1	0	1	1	0	-362	ENST00000297537	GBX1	gastrulation brain homeobox 1 [Source:HGNC Symbol;Acc:HGNC:4185]	protein_coding
chr7	76047788	76047788	+	2.30426e-15	5.0368e-12	-0.110011	1	1	1	1	0	166	ENST00000431581	STYXL1	serine/threonine/tyrosine interacting like 1 [Source:HGNC Symbol;Acc:HGNC:18165]	protein_coding
chr16	1960034	1960034	+	2.30426e-15	4.61896e-12	-0.128866	1	0	1	1	0	478	ENST00000570172	NDUFB10	NADH:ubiquinone oxidoreductase subunit B10 [Source:HGNC Symbol;Acc:HGNC:7696]	protein_coding
chr11	108665298	108665298	-	2.30426e-15	4.61896e-12	-0.0918274	1	1	0	1	0	178	ENST00000526794	DDX10	DEAD-box helicase 10 [Source:HGNC Symbol;Acc:HGNC:2735]	protein_coding
chr3	13480492	13480492	-	2.30426e-15	5.0368e-12	-0.106157	1	1	1	0	1	37	ENST00000418189	HDAC11	histone deacetylase 11 [Source:HGNC Symbol;Acc:HGNC:19086]	protein_coding
chr4	75725092	75725092	-	2.30426e-15	5.0368e-12	-0.0980392	1	0	1	1	0	496	ENST00000264904	USO1	USO1 vesicle transport factor [Source:HGNC Symbol;Acc:HGNC:30904]	protein_coding
chr22	37427728	37427728	+	2.30426e-15	5.0368e-12	-0.0891266	1	0	0	1	0	-259	ENST00000415408	ELFN2	extracellular leucine rich repeat and fibronectin type III domain containing 2 [Source:HGNC Symbol;Acc:HGNC:29396]	protein_coding
chr10	119207254	119207254	-	2.30426e-15	4.61896e-12	-0.0875657	1	0	0	1	0	-335	ENST00000392870	GRK5	G protein-coupled receptor kinase 5 [Source:HGNC Symbol;Acc:HGNC:4544]	protein_coding
chr1	35930867	35930867	+	2.30426e-15	4.61896e-12	-0.0851064	1	0	1	1	0	151	ENST00000324350	AGO3	argonaute RISC catalytic component 3 [Source:HGNC Symbol;Acc:HGNC:18421]	protein_coding
chr11	57668366	57668366	-	2.30426e-15	4.61896e-12	-0.101317	1	1	1	1	0	76	ENST00000524540	ZDHHC5	zinc finger DHHC-type palmitoyltransferase 5 [Source:HGNC Symbol;Acc:HGNC:18472]	protein_coding
chr15	84748648	84748648	-	2.30426e-15	4.61896e-12	-0.0858369	1	1	0	1	0	15	ENST00000560079	ZNF592	zinc finger protein 592 [Source:HGNC Symbol;Acc:HGNC:28986]	protein_coding
chr2	223945314	223945314	-	2.30426e-15	4.61896e-12	-0.0780031	1	1	0	1	0	22	ENST00000483061	WDFY1	WD repeat and FYVE domain containing 1 [Source:HGNC Symbol;Acc:HGNC:20451]	protein_coding
chr22	21736323	21736323	-	2.30426e-15	5.0368e-12	-0.116959	1	0	0	1	0	-490	ENST00000339468	YPEL1	yippee like 1 [Source:HGNC Symbol;Acc:HGNC:12845]	protein_coding
chr15	34038858	34038858	-	2.30426e-15	4.61896e-12	-0.111732	1	1	1	1	0	319	ENST00000306730	AVEN	apoptosis and caspase activation inhibitor [Source:HGNC Symbol;Acc:HGNC:13509]	protein_coding
chr5	157744209	157744209	-	2.30426e-15	5.0368e-12	-0.0876424	1	0	1	1	0	516	ENST00000286307	LSM11	LSM11, U7 small nuclear RNA associated [Source:HGNC Symbol;Acc:HGNC:30860]	protein_coding
chr16	4476462	4476462	-	2.30426e-15	4.61896e-12	-0.0799361	1	1	1	1	0	5	ENST00000570445	HMOX2	heme oxygenase 2 [Source:HGNC Symbol;Acc:HGNC:5014]	protein_coding
chr6	43687709	43687709	-	2.30426e-15	5.0368e-12	-0.0861326	1	1	0	1	0	83	ENST00000372133	MRPS18A	mitochondrial ribosomal protein S18A [Source:HGNC Symbol;Acc:HGNC:14515]	protein_coding
chr16	89720998	89720998	+	2.30426e-15	4.61896e-12	-0.08726	1	1	1	1	0	-9	ENST00000568064	ZNF276	zinc finger protein 276 [Source:HGNC Symbol;Acc:HGNC:23330]	protein_coding
chr3	15859026	15859026	-	2.30426e-15	5.0368e-12	-0.0812348	1	0	1	1	0	397	ENST00000412318	ANKRD28	ankyrin repeat domain 28 [Source:HGNC Symbol;Acc:HGNC:29024]	protein_coding
chr11	46617091	46617091	+	2.30426e-15	4.61896e-12	-0.0968992	1	0	1	1	0	137	ENST00000326737	HARBI1	harbinger transposase derived 1 [Source:HGNC Symbol;Acc:HGNC:26522]	protein_coding
chr19	5622381	5622381	-	2.30426e-15	4.61896e-12	-0.114286	1	0	1	1	0	396	ENST00000591120	SAFB2	scaffold attachment factor B2 [Source:HGNC Symbol;Acc:HGNC:21605]	protein_coding
chr4	76251689	76251689	-	2.30426e-15	5.0368e-12	-0.0968992	1	0	1	1	0	-11	ENST00000510328	FAM47E	family with sequence similarity 47 member E [Source:HGNC Symbol;Acc:HGNC:34343]	protein_coding
chr20	32110005	32110005	-	2.30427e-15	5.0368e-12	-0.100301	1	1	1	0	0	240	ENST00000417389	TM9SF4	transmembrane 9 superfamily member 4 [Source:HGNC Symbol;Acc:HGNC:30797]	protein_coding
chrX	119872004	119872004	+	2.30428e-15	5.0368e-12	-0.141243	1	1	0	1	0	-178	ENST00000371442	RNF113A	ring finger protein 113A [Source:HGNC Symbol;Acc:HGNC:12974]	protein_coding
chr11	534987	534987	-	2.30428e-15	4.61896e-12	-0.096432	1	0	1	1	0	353	ENST00000397596	HRAS	HRas proto-oncogene, GTPase [Source:HGNC Symbol;Acc:HGNC:5173]	protein_coding
chr8	30658503	30658503	+	2.30428e-15	5.0368e-12	-0.124844	1	0	0	1	0	-253	ENST00000355904	GTF2E2	general transcription factor IIE subunit 2 [Source:HGNC Symbol;Acc:HGNC:4651]	protein_coding
chr3	24494605	24494605	+	2.30428e-15	5.0368e-12	-0.0986193	1	0	1	1	0	127	ENST00000415021	NA	NA	NA
chr16	81315308	81315308	-	2.3043e-15	4.61896e-12	-0.10352	1	0	1	1	0	358	ENST00000568107	NA	NA	NA
chr1	156082503	156082503	-	2.30439e-15	4.61896e-12	-0.110865	1	0	0	1	0	-70	ENST00000502751	LMNA	lamin A/C [Source:HGNC Symbol;Acc:HGNC:6636]	protein_coding
chr2	229922769	229922769	+	2.36505e-15	4.61896e-12	-0.0958773	1	0	1	1	0	265	ENST00000409992	FBXO36	F-box protein 36 [Source:HGNC Symbol;Acc:HGNC:27020]	protein_coding
chr5	81750275	81750275	+	2.36505e-15	5.0368e-12	-0.103842	1	0	1	1	0	483	ENST00000512098	SSBP2	single stranded DNA binding protein 2 [Source:HGNC Symbol;Acc:HGNC:15831]	protein_coding
chr5	138542914	138542914	-	2.36505e-15	5.0368e-12	-0.0772798	1	1	0	1	0	238	ENST00000512198	ETF1	eukaryotic translation termination factor 1 [Source:HGNC Symbol;Acc:HGNC:3477]	protein_coding
chr17	50129958	50129958	-	2.36505e-15	4.61896e-12	-0.0863558	1	0	0	1	0	-77	ENST00000503131	SAMD14	sterile alpha motif domain containing 14 [Source:HGNC Symbol;Acc:HGNC:27312]	protein_coding
chr6	159693596	159693596	+	2.36505e-15	5.0368e-12	-0.0925069	1	0	1	1	0	-269	ENST00000538183	SOD2	superoxide dismutase 2 [Source:HGNC Symbol;Acc:HGNC:11180]	protein_coding
chr12	25958702	25958702	+	2.36505e-15	4.61896e-12	-0.0953289	1	0	1	1	0	-125	ENST00000500276	RASSF8-AS1	RASSF8 antisense RNA 1 [Source:HGNC Symbol;Acc:HGNC:48637]	lncRNA
chr1	226407963	226407963	+	2.36505e-15	4.61896e-12	-0.0802568	1	1	0	1	0	20	ENST00000366790	PARP1	poly(ADP-ribose) polymerase 1 [Source:HGNC Symbol;Acc:HGNC:270]	protein_coding
chr17	50129982	50129982	-	2.36505e-15	4.61896e-12	-0.0865052	1	0	0	1	0	-101	ENST00000503131	SAMD14	sterile alpha motif domain containing 14 [Source:HGNC Symbol;Acc:HGNC:27312]	protein_coding
chr6	118894731	118894731	+	2.36505e-15	5.0368e-12	-0.0760456	1	0	1	1	0	-376	ENST00000505485	MCM9	minichromosome maintenance 9 homologous recombination repair factor [Source:HGNC Symbol;Acc:HGNC:21484]	protein_coding
chr3	66998689	66998689	-	2.36505e-15	5.0368e-12	-0.0638162	1	0	1	1	0	-236	ENST00000460784	KBTBD8	kelch repeat and BTB domain containing 8 [Source:HGNC Symbol;Acc:HGNC:30691]	protein_coding
chr4	213091	213091	-	2.36505e-15	5.0368e-12	-0.116279	1	0	1	1	0	483	ENST00000356347	ZNF876P	zinc finger protein 876, pseudogene [Source:HGNC Symbol;Acc:HGNC:32472]	transcribed_unprocessed_pseudogene
chr10	95560672	95560672	+	2.36505e-15	4.61896e-12	-0.0934579	1	0	1	1	0	684	ENST00000607232	SORBS1	sorbin and SH3 domain containing 1 [Source:HGNC Symbol;Acc:HGNC:14565]	protein_coding
chr4	52722138	52722138	-	2.36507e-15	5.0368e-12	-0.116959	0	0	0	1	0	-1308	ENST00000512377		novel pseudogene	processed_pseudogene
chr8	15237138	15237138	-	2.36507e-15	5.0368e-12	-0.111607	0	0	1	1	0	1202	ENST00000382080	SGCZ	sarcoglycan zeta [Source:HGNC Symbol;Acc:HGNC:14075]	protein_coding
chr4	38663885	38663885	-	2.36508e-15	5.0368e-12	-0.0995025	1	0	1	1	0	-311	ENST00000261438	KLF3	Kruppel like factor 3 [Source:HGNC Symbol;Acc:HGNC:16516]	protein_coding
chr9	134068519	134068519	-	2.36519e-15	5.0368e-12	-0.090009	1	1	0	1	0	17	ENST00000371834	BRD3	bromodomain containing 3 [Source:HGNC Symbol;Acc:HGNC:1104]	protein_coding
chr19	5578369	5578369	+	2.3652e-15	4.61896e-12	-0.093985	0	0	0	0	0	-1432	ENST00000435815	SNRPEP4	small nuclear ribonucleoprotein polypeptide E pseudogene 4 [Source:HGNC Symbol;Acc:HGNC:43446]	processed_pseudogene
chr16	87492532	87492532	-	2.42587e-15	4.61896e-12	-0.101729	1	0	0	1	0	-23	ENST00000562466		novel transcript	lncRNA
chr10	125160434	125160434	+	2.42587e-15	4.61896e-12	-0.120048	1	1	1	1	0	66	ENST00000494626	CTBP2	C-terminal binding protein 2 [Source:HGNC Symbol;Acc:HGNC:2495]	protein_coding
chr14	44962271	44962271	+	2.42587e-15	4.61896e-12	-0.0977517	1	1	1	0	1	34	ENST00000361462	TOGARAM1	TOG array regulator of axonemal microtubules 1 [Source:HGNC Symbol;Acc:HGNC:19959]	protein_coding
chr19	3359949	3359949	-	2.42587e-15	4.61896e-12	-0.0927644	1	0	1	1	0	268	ENST00000586919	NFIC	nuclear factor I C [Source:HGNC Symbol;Acc:HGNC:7786]	protein_coding
chr12	131711745	131711745	-	2.42587e-15	4.61896e-12	-0.0845309	1	1	1	1	0	610	ENST00000541286	SFSWAP	splicing factor SWAP [Source:HGNC Symbol;Acc:HGNC:10790]	protein_coding
chr9	128456065	128456065	-	2.42587e-15	5.0368e-12	-0.097371	1	1	1	1	0	10	ENST00000372814	ODF2	outer dense fiber of sperm tails 2 [Source:HGNC Symbol;Acc:HGNC:8114]	protein_coding
chr1	167220448	167220448	-	2.42587e-15	4.61896e-12	-0.0777605	1	1	0	1	0	65	ENST00000606967		novel transcript	lncRNA
chr13	111153469	111153469	-	2.42587e-15	4.61896e-12	-0.0931099	1	0	1	1	0	-178	ENST00000491775	ARHGEF7	Rho guanine nucleotide exchange factor 7 [Source:HGNC Symbol;Acc:HGNC:15607]	protein_coding
chr18	9137263	9137263	-	2.42587e-15	4.61896e-12	-0.0826446	1	0	1	1	0	-300	ENST00000400020	ANKRD12	ankyrin repeat domain 12 [Source:HGNC Symbol;Acc:HGNC:29135]	protein_coding
chr2	233251881	233251881	-	2.42587e-15	4.61896e-12	-0.0798722	1	1	1	1	0	169	ENST00000392018	ATG16L1	autophagy related 16 like 1 [Source:HGNC Symbol;Acc:HGNC:21498]	protein_coding
chr7	100081977	100081977	+	2.42587e-15	5.0368e-12	-0.0791766	1	0	1	1	0	-214	ENST00000424697	ZNF3	zinc finger protein 3 [Source:HGNC Symbol;Acc:HGNC:13089]	protein_coding
chr10	48306730	48306730	+	2.42587e-15	4.61896e-12	-0.0983284	1	1	0	1	0	42	ENST00000374189	MAPK8	mitogen-activated protein kinase 8 [Source:HGNC Symbol;Acc:HGNC:6881]	protein_coding
chr5	140647918	140647918	+	2.42587e-15	5.0368e-12	-0.0805802	1	1	1	1	0	-10	ENST00000523672	IK	IK cytokine [Source:HGNC Symbol;Acc:HGNC:5958]	protein_coding
chr16	89720894	89720894	-	2.42587e-15	4.61896e-12	-0.0940734	1	1	1	1	0	-10	ENST00000563798	VPS9D1	VPS9 domain containing 1 [Source:HGNC Symbol;Acc:HGNC:13526]	protein_coding
chr1	20633751	20633751	-	2.42587e-15	4.61896e-12	-0.0853971	1	1	0	1	0	74	ENST00000622012	MIR6084	microRNA 6084 [Source:HGNC Symbol;Acc:HGNC:50235]	miRNA
chr1	15975684	15975684	-	2.42587e-15	4.61896e-12	-0.0804505	1	0	1	1	0	396	ENST00000537142	ZBTB17	zinc finger and BTB domain containing 17 [Source:HGNC Symbol;Acc:HGNC:12936]	protein_coding
chr4	159102949	159102949	-	2.42587e-15	5.0368e-12	-0.0886525	0	0	0	1	0	-1229	ENST00000505478	RAPGEF2	Rap guanine nucleotide exchange factor 2 [Source:HGNC Symbol;Acc:HGNC:16854]	protein_coding
chr12	46268684	46268684	+	2.42587e-15	4.61896e-12	-0.0832639	1	1	1	1	0	123	ENST00000551506	SLC38A1	solute carrier family 38 member 1 [Source:HGNC Symbol;Acc:HGNC:13447]	protein_coding
chr8	57994902	57994902	-	2.42587e-15	5.0368e-12	-0.0790514	1	0	1	1	0	336	ENST00000520369	FAM110B	family with sequence similarity 110 member B [Source:HGNC Symbol;Acc:HGNC:28587]	protein_coding
chr1	150975112	150975112	-	2.42587e-15	4.61896e-12	-0.0956938	1	0	1	1	0	-109	ENST00000368954	CERS2	ceramide synthase 2 [Source:HGNC Symbol;Acc:HGNC:14076]	protein_coding
chr10	73730738	73730738	+	2.42587e-15	4.61896e-12	-0.0927644	1	1	0	1	0	178	ENST00000507952	GLUD1P3	glutamate dehydrogenase 1 pseudogene 3 [Source:HGNC Symbol;Acc:HGNC:4338]	transcribed_unprocessed_pseudogene
chr6	15663066	15663066	+	2.42587e-15	5.0368e-12	-0.0813008	1	0	0	1	0	-9	ENST00000513680	DTNBP1	dystrobrevin binding protein 1 [Source:HGNC Symbol;Acc:HGNC:17328]	protein_coding
chr14	31457238	31457238	-	2.42587e-15	4.61896e-12	-0.087108	1	1	1	1	0	139	ENST00000547760		novel protein	protein_coding
chr5	115544897	115544897	+	2.42587e-15	5.0368e-12	-0.125786	1	0	0	1	0	-4	ENST00000274457	FEM1C	fem-1 homolog C [Source:HGNC Symbol;Acc:HGNC:16933]	protein_coding
chr19	34733885	34733885	-	2.42587e-15	4.61896e-12	-0.0922509	1	0	0	0	1	-49	ENST00000612269		novel transcript	lncRNA
chr20	32583195	32583195	+	2.42588e-15	5.0368e-12	-0.1002	0	0	1	1	0	1234	ENST00000457213		novel transcript, antisense to NOL4L	lncRNA
chr1	17539750	17539750	-	2.4259e-15	4.61896e-12	-0.0902527	1	0	0	1	0	-85	ENST00000361221	ARHGEF10L	Rho guanine nucleotide exchange factor 10 like [Source:HGNC Symbol;Acc:HGNC:25540]	protein_coding
chr14	32077786	32077786	+	2.42593e-15	4.61896e-12	-0.0770416	1	0	1	1	0	-445	ENST00000556191	ARHGAP5	Rho GTPase activating protein 5 [Source:HGNC Symbol;Acc:HGNC:675]	protein_coding
chr19	17719982	17719982	-	2.42594e-15	4.61896e-12	-0.120337	1	0	1	0	1	-154	ENST00000599494	MAP1S	microtubule associated protein 1S [Source:HGNC Symbol;Acc:HGNC:15715]	protein_coding
chr2	96869009	96869009	-	2.42596e-15	4.61896e-12	-0.0895255	1	0	1	1	0	-422	ENST00000442264	SEMA4C	semaphorin 4C [Source:HGNC Symbol;Acc:HGNC:10731]	protein_coding
chr1	230067495	230067495	-	2.42598e-15	4.61896e-12	-0.104712	1	0	1	1	0	238	ENST00000488903	GALNT2	polypeptide N-acetylgalactosaminyltransferase 2 [Source:HGNC Symbol;Acc:HGNC:4124]	protein_coding
chr22	40045298	40045298	-	2.42602e-15	5.0368e-12	-0.0932836	1	0	1	1	0	-176	ENST00000402203	TNRC6B	trinucleotide repeat containing adaptor 6B [Source:HGNC Symbol;Acc:HGNC:29190]	protein_coding
chr19	5719920	5719920	+	2.48671e-15	4.61896e-12	-0.0904977	1	1	1	1	0	-50	ENST00000590558	LONP1	lon peptidase 1, mitochondrial [Source:HGNC Symbol;Acc:HGNC:9479]	protein_coding
chr3	47781904	47781904	-	2.48671e-15	5.0368e-12	-0.113895	1	1	1	1	0	14	ENST00000254480	SMARCC1	SWI/SNF related, matrix associated, actin dependent regulator of chromatin subfamily c member 1 [Source:HGNC Symbol;Acc:HGNC:11104]	protein_coding
chr17	1488168	1488168	+	2.48671e-15	4.61896e-12	-0.107411	0	0	1	1	0	-1109	ENST00000571715	NA	NA	NA
chr5	77492578	77492578	+	2.48671e-15	5.0368e-12	-0.0914077	1	1	1	1	0	19	ENST00000296679	WDR41	WD repeat domain 41 [Source:HGNC Symbol;Acc:HGNC:25601]	protein_coding
chr8	144466603	144466603	-	2.48671e-15	5.0368e-12	-0.0864304	1	0	1	1	0	562	ENST00000301332	KIFC2	kinesin family member C2 [Source:HGNC Symbol;Acc:HGNC:29530]	protein_coding
chr14	70822121	70822121	+	2.48671e-15	4.61896e-12	-0.0899281	1	1	0	1	0	119	ENST00000622856		novel transcript	lncRNA
chr8	130359010	130359010	-	2.48671e-15	5.0368e-12	-0.0938967	0	0	1	1	0	-18074	ENST00000524367	ASAP1	ArfGAP with SH3 domain, ankyrin repeat and PH domain 1 [Source:HGNC Symbol;Acc:HGNC:2720]	protein_coding
chr5	180810996	180810996	+	2.48671e-15	5.0368e-12	-0.102775	1	1	1	1	0	-59	ENST00000510962	MGAT1	alpha-1,3-mannosyl-glycoprotein 2-beta-N-acetylglucosaminyltransferase [Source:HGNC Symbol;Acc:HGNC:7044]	protein_coding
chr19	42255082	42255082	+	2.48671e-15	4.61896e-12	-0.103842	1	1	0	1	0	26	ENST00000596818	ERF	ETS2 repressor factor [Source:HGNC Symbol;Acc:HGNC:3444]	protein_coding
chr1	11478965	11478965	-	2.48671e-15	4.61896e-12	-0.0801282	1	0	0	1	0	-201	ENST00000423056	DISP3	dispatched RND transporter family member 3 [Source:HGNC Symbol;Acc:HGNC:29251]	protein_coding
chr3	43287066	43287066	+	2.48671e-15	5.0368e-12	-0.0701754	1	0	1	0	1	482	ENST00000437827	SNRK	SNF related kinase [Source:HGNC Symbol;Acc:HGNC:30598]	protein_coding
chr17	17303278	17303278	+	2.48671e-15	4.61896e-12	-0.0841751	1	0	0	1	0	-57	ENST00000389022	NT5M	5',3'-nucleotidase, mitochondrial [Source:HGNC Symbol;Acc:HGNC:15769]	protein_coding
chr1	7705470	7705470	+	2.48671e-15	4.61896e-12	-0.074239	0	0	1	1	0	-4501	ENST00000602916		novel transcript	lncRNA
chr17	732321	732321	+	2.48671e-15	4.61896e-12	-0.0869565	1	0	0	1	0	-91	ENST00000574327	TLCD3A	TLC domain containing 3A [Source:HGNC Symbol;Acc:HGNC:29646]	protein_coding
chr1	246931192	246931192	-	2.48672e-15	4.61896e-12	-0.0918274	1	1	1	1	0	172	ENST00000366508	AHCTF1	AT-hook containing transcription factor 1 [Source:HGNC Symbol;Acc:HGNC:24618]	protein_coding
chr17	62066070	62066070	-	2.48673e-15	4.61896e-12	-0.0881057	1	0	0	1	0	-789	ENST00000397786	MED13	mediator complex subunit 13 [Source:HGNC Symbol;Acc:HGNC:22474]	protein_coding
chr12	49367095	49367095	+	2.48682e-15	4.61896e-12	-0.0845309	1	1	1	1	0	135	ENST00000548377	SPATS2	spermatogenesis associated serine rich 2 [Source:HGNC Symbol;Acc:HGNC:18650]	protein_coding
chr14	64880219	64880219	+	2.48682e-15	4.61896e-12	-0.102564	1	0	0	1	0	-337	ENST00000556626	NA	NA	NA
chr10	18140285	18140285	-	2.48683e-15	4.61896e-12	-0.0971817	1	0	0	1	0	-392	ENST00000324631	CACNB2	calcium voltage-gated channel auxiliary subunit beta 2 [Source:HGNC Symbol;Acc:HGNC:1402]	protein_coding
chr21	25734553	25734553	-	2.48683e-15	5.0368e-12	-0.1002	1	0	1	1	0	-17	ENST00000354828	GABPA	GA binding protein transcription factor subunit alpha [Source:HGNC Symbol;Acc:HGNC:4071]	protein_coding
chr19	797666	797666	-	2.48687e-15	4.61896e-12	-0.101523	1	0	1	1	0	178	ENST00000587191	PTBP1	polypyrimidine tract binding protein 1 [Source:HGNC Symbol;Acc:HGNC:9583]	protein_coding
chr8	123416809	123416809	+	2.48692e-15	5.0368e-12	-0.102041	1	1	0	1	0	-4	ENST00000523356	WDYHV1	WDYHV motif containing 1 [Source:HGNC Symbol;Acc:HGNC:25490]	protein_coding
chr11	119121569	119121569	-	2.48725e-15	4.61896e-12	-0.0838926	1	0	0	1	0	-18	ENST00000350777	HINFP	histone H4 transcription factor [Source:HGNC Symbol;Acc:HGNC:17850]	protein_coding
chr3	49470371	49470371	+	2.54757e-15	5.0368e-12	-0.102459	1	1	1	1	0	19	ENST00000496474	DAG1	dystroglycan 1 [Source:HGNC Symbol;Acc:HGNC:2666]	protein_coding
chr2	62196974	62196974	-	2.54757e-15	4.61896e-12	-0.119617	1	0	1	0	1	863	ENST00000301998	B3GNT2	UDP-GlcNAc:betaGal beta-1,3-N-acetylglucosaminyltransferase 2 [Source:HGNC Symbol;Acc:HGNC:15629]	protein_coding
chr4	99950970	99950970	-	2.54757e-15	5.0368e-12	-0.0982318	1	0	1	0	1	449	ENST00000501976	H2AZ1-DT	H2AZ1 divergent transcript [Source:HGNC Symbol;Acc:HGNC:40271]	lncRNA
chr1	6393123	6393123	+	2.54757e-15	4.61896e-12	-0.0958773	1	0	1	1	0	239	ENST00000608083	ACOT7	acyl-CoA thioesterase 7 [Source:HGNC Symbol;Acc:HGNC:24157]	protein_coding
chr5	612648	612648	+	2.54757e-15	5.0368e-12	-0.0792393	1	0	1	1	0	378	ENST00000264935	CEP72	centrosomal protein 72 [Source:HGNC Symbol;Acc:HGNC:25547]	protein_coding
chr11	47579202	47579202	+	2.54757e-15	4.61896e-12	-0.0933707	1	1	1	1	0	-66	ENST00000531351	NDUFS3	NADH:ubiquinone oxidoreductase core subunit S3 [Source:HGNC Symbol;Acc:HGNC:7710]	protein_coding
chr18	67516678	67516678	-	2.54757e-15	4.61896e-12	-0.0838223	1	1	0	1	0	134	ENST00000583687		novel transcript	lncRNA
chr2	131425463	131425463	-	2.54757e-15	4.61896e-12	-0.0977517	1	0	0	1	0	-597	ENST00000444815	GNAQP1	G protein subunit alpha q pseudogene 1 [Source:HGNC Symbol;Acc:HGNC:4391]	processed_pseudogene
chr10	130110674	130110674	-	2.54757e-15	4.61896e-12	-0.0886525	1	0	1	1	0	144	ENST00000456581	C10orf143	chromosome 10 open reading frame 143 [Source:HGNC Symbol;Acc:HGNC:48677]	protein_coding
chr2	8679169	8679169	+	2.54757e-15	4.61896e-12	-0.0922509	1	1	1	1	0	-114	ENST00000421298	ID2-AS1	ID2 antisense RNA 1 [Source:HGNC Symbol;Acc:HGNC:51103]	lncRNA
chr4	56976993	56976993	+	2.54757e-15	5.0368e-12	-0.085034	1	1	0	1	0	-729	ENST00000450656	POLR2B	RNA polymerase II subunit B [Source:HGNC Symbol;Acc:HGNC:9188]	protein_coding
chr19	3786027	3786027	-	2.54757e-15	4.61896e-12	-0.085034	1	1	1	1	0	-12	ENST00000591059	MATK	megakaryocyte-associated tyrosine kinase [Source:HGNC Symbol;Acc:HGNC:6906]	protein_coding
chr7	73522586	73522586	-	2.54757e-15	5.0368e-12	-0.105374	1	0	0	1	0	-309	ENST00000404251	BAZ1B	bromodomain adjacent to zinc finger domain 1B [Source:HGNC Symbol;Acc:HGNC:961]	protein_coding
chr1	204685234	204685234	-	2.54757e-15	4.61896e-12	-0.107759	1	0	1	1	0	120	ENST00000367176	LRRN2	leucine rich repeat neuronal 2 [Source:HGNC Symbol;Acc:HGNC:16914]	protein_coding
chr12	49234644	49234644	+	2.54757e-15	4.61896e-12	-0.0938967	0	0	1	0	0	6603	ENST00000552125	TUBA1C	tubulin alpha 1c [Source:HGNC Symbol;Acc:HGNC:20768]	protein_coding
chr18	7568265	7568265	-	2.54757e-15	4.61896e-12	-0.102041	0	0	1	1	0	1485	ENST00000332175	PTPRM	protein tyrosine phosphatase receptor type M [Source:HGNC Symbol;Acc:HGNC:9675]	protein_coding
chr14	99971881	99971881	+	2.54758e-15	4.61896e-12	-0.114286	1	1	0	1	0	434	ENST00000402714	EVL	Enah/Vasp-like [Source:HGNC Symbol;Acc:HGNC:20234]	protein_coding
chr1	9183136	9183136	-	2.54758e-15	4.61896e-12	-0.0899281	1	0	1	1	0	615	ENST00000437157	MIR34AHG	MIR34A host gene [Source:HGNC Symbol;Acc:HGNC:51913]	lncRNA
chr11	10294088	10294088	+	2.54758e-15	4.61896e-12	-0.0918274	1	1	0	1	0	120	ENST00000256190	SBF2	SET binding factor 2 [Source:HGNC Symbol;Acc:HGNC:2135]	protein_coding
chr4	99946382	99946382	+	2.54759e-15	5.0368e-12	-0.113766	1	0	1	1	0	177	ENST00000426476	DNAJB14	DnaJ heat shock protein family (Hsp40) member B14 [Source:HGNC Symbol;Acc:HGNC:25881]	protein_coding
chr1	148402411	148402411	+	2.5476e-15	4.61896e-12	-0.0865052	1	0	1	1	0	-105	ENST00000634549		phosphodiesterase 4D interacting protein (PDE4DIP) pseudogene	transcribed_unprocessed_pseudogene
chr3	160225545	160225545	-	2.5476e-15	5.0368e-12	-0.105932	1	0	0	1	0	-91	ENST00000326474	C3orf80	chromosome 3 open reading frame 80 [Source:HGNC Symbol;Acc:HGNC:40048]	protein_coding
chr16	728244	728244	-	2.54761e-15	4.61896e-12	-0.0810373	1	1	1	1	0	-108	ENST00000561561	HAGHL	hydroxyacylglutathione hydrolase like [Source:HGNC Symbol;Acc:HGNC:14177]	protein_coding
chr17	75154400	75154400	+	2.54761e-15	4.61896e-12	-0.0845309	1	1	1	1	0	113	ENST00000581874	JPT1	Jupiter microtubule associated homolog 1 [Source:HGNC Symbol;Acc:HGNC:14569]	protein_coding
chr11	79438936	79438936	+	2.54765e-15	4.61896e-12	-0.0835422	1	0	1	1	0	265	ENST00000528688	TENM4	teneurin transmembrane protein 4 [Source:HGNC Symbol;Acc:HGNC:29945]	protein_coding
chr4	98928907	98928907	-	2.5477e-15	5.0368e-12	-0.1002	1	1	1	1	0	12	ENST00000583654		novel transcript, antisense to EIF4E	lncRNA
chr17	4997916	4997916	+	2.5477e-15	4.61896e-12	-0.0928505	1	0	0	1	0	-32	ENST00000320785	KIF1C	kinesin family member 1C [Source:HGNC Symbol;Acc:HGNC:6317]	protein_coding
chr4	56435298	56435298	-	2.54777e-15	5.0368e-12	-0.0811688	1	0	1	1	0	199	ENST00000507724	PPAT	phosphoribosyl pyrophosphate amidotransferase [Source:HGNC Symbol;Acc:HGNC:9238]	protein_coding
chr14	104800501	104800501	+	2.54777e-15	4.61896e-12	-0.0783085	1	0	0	1	0	-95	ENST00000555360	ZBTB42	zinc finger and BTB domain containing 42 [Source:HGNC Symbol;Acc:HGNC:32550]	protein_coding
chr11	14643650	14643650	+	2.60845e-15	4.61896e-12	0.166667	1	0	0	1	0	-16	ENST00000528018	PSMA1	proteasome 20S subunit alpha 1 [Source:HGNC Symbol;Acc:HGNC:9530]	protein_coding
chr14	105314602	105314602	-	2.60846e-15	4.61896e-12	-0.115207	1	1	1	1	0	-142	ENST00000447393	PACS2	phosphofurin acidic cluster sorting protein 2 [Source:HGNC Symbol;Acc:HGNC:23794]	protein_coding
chr17	19977523	19977523	-	2.60846e-15	4.61896e-12	-0.0886525	1	0	1	1	0	157	ENST00000395536	AKAP10	A-kinase anchoring protein 10 [Source:HGNC Symbol;Acc:HGNC:368]	protein_coding
chr1	113905089	113905089	-	2.60846e-15	4.61896e-12	-0.0801925	1	1	0	1	0	-20	ENST00000256658	AP4B1	adaptor related protein complex 4 subunit beta 1 [Source:HGNC Symbol;Acc:HGNC:572]	protein_coding
chr5	168529409	168529409	+	2.60846e-15	5.04178e-12	-0.0884173	1	1	0	1	0	295	ENST00000338333	FBLL1	fibrillarin like 1 [Source:HGNC Symbol;Acc:HGNC:35458]	protein_coding
chr22	39244699	39244699	-	2.60846e-15	5.04178e-12	-0.0725689	1	1	0	1	0	53	ENST00000331163	PDGFB	platelet derived growth factor subunit B [Source:HGNC Symbol;Acc:HGNC:8800]	protein_coding
chr11	207251	207251	+	2.60846e-15	4.61896e-12	-0.0750751	1	0	1	1	0	-31	ENST00000486280	BET1L	Bet1 golgi vesicular membrane trafficking protein like [Source:HGNC Symbol;Acc:HGNC:19348]	protein_coding
chr1	40161423	40161423	+	2.60846e-15	4.61896e-12	-0.0768049	1	1	0	1	0	52	ENST00000372771	RLF	rearranged L-myc fusion [Source:HGNC Symbol;Acc:HGNC:10025]	protein_coding
chr1	69567609	69567609	-	2.60846e-15	4.61896e-12	-0.0719942	1	0	0	1	0	-789	ENST00000310961	LRRC7	leucine rich repeat containing 7 [Source:HGNC Symbol;Acc:HGNC:18531]	protein_coding
chr1	18108158	18108158	+	2.60846e-15	4.61896e-12	-0.0840336	1	1	0	1	0	414	ENST00000251296	IGSF21	immunoglobin superfamily member 21 [Source:HGNC Symbol;Acc:HGNC:28246]	protein_coding
chr15	85795053	85795053	-	2.60846e-15	4.61896e-12	-0.0915751	1	0	0	1	0	-24	ENST00000337975	KLHL25	kelch like family member 25 [Source:HGNC Symbol;Acc:HGNC:25732]	protein_coding
chr6	166382177	166382177	+	2.60848e-15	5.04178e-12	-0.103627	1	0	1	1	0	695	ENST00000475708	MPC1	mitochondrial pyruvate carrier 1 [Source:HGNC Symbol;Acc:HGNC:21606]	protein_coding
chr12	56224400	56224400	+	2.6085e-15	4.61896e-12	-0.100604	1	1	1	1	0	0	ENST00000341463	NABP2	nucleic acid binding protein 2 [Source:HGNC Symbol;Acc:HGNC:28412]	protein_coding
chr20	37179045	37179045	+	2.60856e-15	5.04178e-12	-0.0825083	1	0	1	1	0	0	ENST00000237530	RPN2	ribophorin II [Source:HGNC Symbol;Acc:HGNC:10382]	protein_coding
chr17	46771531	46771531	+	2.6086e-15	4.61896e-12	-0.0891266	0	0	1	1	0	44977	ENST00000465370	NSF	N-ethylmaleimide sensitive factor, vesicle fusing ATPase [Source:HGNC Symbol;Acc:HGNC:8016]	protein_coding
chr16	30407413	30407413	-	2.60868e-15	4.61896e-12	-0.0823723	1	1	0	1	0	0	ENST00000434417	ZNF771	zinc finger protein 771 [Source:HGNC Symbol;Acc:HGNC:29653]	protein_coding
chr2	149330311	149330311	+	2.66936e-15	4.61896e-12	-0.110375	1	0	1	1	0	-226	ENST00000334166	LYPD6	LY6/PLAUR domain containing 6 [Source:HGNC Symbol;Acc:HGNC:28751]	protein_coding
chr3	157160030	157160030	-	2.66936e-15	5.04178e-12	-0.0913242	1	1	0	1	0	65	ENST00000470121	CCNL1	cyclin L1 [Source:HGNC Symbol;Acc:HGNC:20569]	protein_coding
chr4	143185211	143185211	+	2.66936e-15	5.04178e-12	-0.0838223	1	1	0	1	0	268	ENST00000307017	USP38	ubiquitin specific peptidase 38 [Source:HGNC Symbol;Acc:HGNC:20067]	protein_coding
chr8	143247091	143247091	+	2.66936e-15	5.04178e-12	-0.0922509	1	1	0	1	0	-19	ENST00000522452		novel protein	protein_coding
chr3	31532820	31532820	+	2.66936e-15	5.04178e-12	-0.0830565	1	1	0	1	0	32	ENST00000295770	STT3B	STT3 oligosaccharyltransferase complex catalytic subunit B [Source:HGNC Symbol;Acc:HGNC:30611]	protein_coding
chr11	108593434	108593434	+	2.66936e-15	4.61896e-12	-0.0847458	1	1	0	0	1	214	ENST00000265843	EXPH5	exophilin 5 [Source:HGNC Symbol;Acc:HGNC:30578]	protein_coding
chr14	92748552	92748552	-	2.66936e-15	4.61896e-12	-0.098912	1	1	0	0	0	19	ENST00000553918	LGMN	legumain [Source:HGNC Symbol;Acc:HGNC:9472]	protein_coding
chr11	120240125	120240125	+	2.66937e-15	4.61896e-12	-0.0859845	1	0	1	1	0	-69	ENST00000543440	POU2F3	POU class 2 homeobox 3 [Source:HGNC Symbol;Acc:HGNC:19864]	protein_coding
chr9	97502195	97502195	-	2.66937e-15	5.04178e-12	-0.0749625	1	0	1	1	0	558	ENST00000259365	TMOD1	tropomodulin 1 [Source:HGNC Symbol;Acc:HGNC:11871]	protein_coding
chr15	40764081	40764081	+	2.66937e-15	4.61896e-12	-0.082713	1	1	0	1	0	-23	ENST00000561160	GCHFR	GTP cyclohydrolase I feedback regulator [Source:HGNC Symbol;Acc:HGNC:4194]	protein_coding
chr11	67372935	67372935	+	2.66937e-15	4.61896e-12	-0.0958773	1	0	1	1	0	650	ENST00000543494		novel protein	protein_coding
chr7	73739246	73739246	+	2.66937e-15	5.04178e-12	-0.0820345	1	0	0	1	0	-380	ENST00000222800	ABHD11	abhydrolase domain containing 11 [Source:HGNC Symbol;Acc:HGNC:16407]	protein_coding
chr2	219061138	219061138	+	2.66937e-15	4.61896e-12	-0.102459	1	0	0	1	0	-672	ENST00000295731	IHH	Indian hedgehog signaling molecule [Source:HGNC Symbol;Acc:HGNC:5956]	protein_coding
chr14	89417083	89417083	-	2.66937e-15	4.61896e-12	-0.0881057	1	1	1	1	0	30	ENST00000557258	FOXN3	forkhead box N3 [Source:HGNC Symbol;Acc:HGNC:1928]	protein_coding
chr9	78032532	78032532	-	2.66937e-15	5.04178e-12	-0.0685871	0	0	0	1	0	-1075	ENST00000286548	GNAQ	G protein subunit alpha q [Source:HGNC Symbol;Acc:HGNC:4390]	protein_coding
chr22	17628871	17628871	+	2.66937e-15	5.04178e-12	-0.112867	1	1	0	1	0	18	ENST00000399781	BCL2L13	BCL2 like 13 [Source:HGNC Symbol;Acc:HGNC:17164]	protein_coding
chr16	2135344	2135344	-	2.66938e-15	4.61896e-12	-0.0993049	1	0	1	1	0	555	ENST00000262304	PKD1	polycystin 1, transient receptor potential channel interacting [Source:HGNC Symbol;Acc:HGNC:9008]	protein_coding
chr20	63216116	63216116	+	2.66938e-15	5.04178e-12	-0.0694444	1	1	0	0	1	24	ENST00000370334	YTHDF1	YTH N6-methyladenosine RNA binding protein 1 [Source:HGNC Symbol;Acc:HGNC:15867]	protein_coding
chr20	58981363	58981363	+	2.6694e-15	5.04178e-12	-0.0858369	1	1	0	1	0	89	ENST00000344018	NA	NA	NA
chr16	30011163	30011163	+	2.66942e-15	4.61896e-12	-0.0988142	1	0	1	1	0	-84	ENST00000350119	DOC2A	double C2 domain alpha [Source:HGNC Symbol;Acc:HGNC:2985]	protein_coding
chr17	56593525	56593525	-	2.66944e-15	4.61896e-12	-0.0938086	1	0	0	1	0	-174	ENST00000332822	NOG	noggin [Source:HGNC Symbol;Acc:HGNC:7866]	protein_coding
chr6	36839915	36839915	+	2.66946e-15	5.04178e-12	-0.102564	1	1	0	1	0	88	ENST00000244751	CPNE5	copine 5 [Source:HGNC Symbol;Acc:HGNC:2318]	protein_coding
chr1	228406751	228406751	-	2.66953e-15	4.61896e-12	-0.0928505	1	1	0	1	0	50	ENST00000366699	TRIM11	tripartite motif containing 11 [Source:HGNC Symbol;Acc:HGNC:16281]	protein_coding
chr19	17948246	17948246	-	2.66957e-15	4.61896e-12	-0.109769	0	0	0	1	0	-3047	ENST00000222249	KCNN1	potassium calcium-activated channel subfamily N member 1 [Source:HGNC Symbol;Acc:HGNC:6290]	protein_coding
chr15	91853591	91853591	+	2.66957e-15	4.61896e-12	-0.0768049	1	0	0	1	0	-104	ENST00000318445	SLCO3A1	solute carrier organic anion transporter family member 3A1 [Source:HGNC Symbol;Acc:HGNC:10952]	protein_coding
chr17	41734583	41734583	+	2.66958e-15	4.61896e-12	-0.113122	1	1	0	1	0	62	ENST00000393939	HAP1	huntingtin associated protein 1 [Source:HGNC Symbol;Acc:HGNC:4812]	protein_coding
chr16	4802941	4802941	-	2.7303e-15	4.61896e-12	-0.113379	1	1	0	1	0	10	ENST00000322048	ROGDI	rogdi atypical leucine zipper [Source:HGNC Symbol;Acc:HGNC:29478]	protein_coding
chr10	5813964	5813964	-	2.7303e-15	4.61896e-12	-0.0857633	1	0	1	1	0	-21	ENST00000608273		novel transcript	lncRNA
chr1	85276761	85276761	+	2.7303e-15	4.61896e-12	-0.0826446	1	1	0	1	0	48	ENST00000427819		novel transcript	lncRNA
chr19	42076365	42076365	-	2.7303e-15	4.61896e-12	-0.08726	1	0	1	1	0	173	ENST00000613064	NA	NA	NA
chr17	68512798	68512798	+	2.7303e-15	4.61896e-12	-0.0993049	1	0	1	1	0	-84	ENST00000585981	PRKAR1A	protein kinase cAMP-dependent type I regulatory subunit alpha [Source:HGNC Symbol;Acc:HGNC:9388]	protein_coding
chr12	121537783	121537783	+	2.7303e-15	4.61896e-12	-0.100301	1	0	1	1	0	-168	ENST00000543852	KDM2B	lysine demethylase 2B [Source:HGNC Symbol;Acc:HGNC:13610]	protein_coding
chr12	49707696	49707696	+	2.7303e-15	4.61896e-12	-0.0837521	1	0	1	1	0	-29	ENST00000548809	TMBIM6	transmembrane BAX inhibitor motif containing 6 [Source:HGNC Symbol;Acc:HGNC:11723]	protein_coding
chr11	66371571	66371571	+	2.7303e-15	4.61896e-12	-0.087184	1	1	0	1	0	77	ENST00000541567	SLC29A2	solute carrier family 29 member 2 [Source:HGNC Symbol;Acc:HGNC:11004]	protein_coding
chr15	49046378	49046378	-	2.7303e-15	4.61896e-12	-0.0808407	1	1	0	1	0	56	ENST00000261847	SECISBP2L	SECIS binding protein 2 like [Source:HGNC Symbol;Acc:HGNC:28997]	protein_coding
chr8	68331227	68331227	+	2.7303e-15	5.09631e-12	-0.0795545	1	1	1	1	0	4	ENST00000348340	C8orf34	chromosome 8 open reading frame 34 [Source:HGNC Symbol;Acc:HGNC:30905]	protein_coding
chr2	64654072	64654072	+	2.7303e-15	4.61896e-12	-0.0772201	1	0	1	1	0	-160	ENST00000313349	SERTAD2	SERTA domain containing 2 [Source:HGNC Symbol;Acc:HGNC:30784]	protein_coding
chr10	103855534	103855534	-	2.7303e-15	4.61896e-12	-0.0793021	1	1	0	1	0	10	ENST00000369774	SH3PXD2A	SH3 and PX domains 2A [Source:HGNC Symbol;Acc:HGNC:23664]	protein_coding
chr7	5428237	5428237	-	2.73031e-15	5.09631e-12	-0.0926784	1	1	0	1	0	-494	ENST00000608012		novel transcript	lncRNA
chr1	150268718	150268718	-	2.73031e-15	4.61896e-12	-0.0798722	1	1	0	1	0	-153	ENST00000476538	APH1A	aph-1 homolog A, gamma-secretase subunit [Source:HGNC Symbol;Acc:HGNC:29509]	protein_coding
chr15	40108679	40108679	+	2.73036e-15	4.61896e-12	-0.102775	1	1	1	1	0	26	ENST00000560430	BMF	Bcl2 modifying factor [Source:HGNC Symbol;Acc:HGNC:24132]	protein_coding
chr7	106285069	106285069	-	2.73039e-15	5.09631e-12	-0.0782473	1	1	1	1	0	-119	ENST00000441045	NAMPT	nicotinamide phosphoribosyltransferase [Source:HGNC Symbol;Acc:HGNC:30092]	protein_coding
chr8	98427277	98427277	-	2.73045e-15	5.09631e-12	-0.0830565	1	1	1	1	0	-254	ENST00000521839	KCNS2	potassium voltage-gated channel modifier subfamily S member 2 [Source:HGNC Symbol;Acc:HGNC:6301]	protein_coding
chr1	2019379	2019379	+	2.79125e-15	4.65585e-12	-0.104932	1	1	0	1	0	57	ENST00000378585	GABRD	gamma-aminobutyric acid type A receptor subunit delta [Source:HGNC Symbol;Acc:HGNC:4084]	protein_coding
chr1	209938642	209938642	+	2.79125e-15	4.65585e-12	-0.0898473	1	0	1	1	0	384	ENST00000399639	SYT14	synaptotagmin 14 [Source:HGNC Symbol;Acc:HGNC:23143]	protein_coding
chr8	134712565	134712565	+	2.79125e-15	5.1196e-12	-0.0854701	1	0	1	1	0	398	ENST00000523399	ZFAT	zinc finger and AT-hook domain containing [Source:HGNC Symbol;Acc:HGNC:19899]	protein_coding
chr19	48619473	48619473	-	2.79125e-15	4.65585e-12	-0.0789889	1	1	0	1	0	23	ENST00000600537	SPHK2	sphingosine kinase 2 [Source:HGNC Symbol;Acc:HGNC:18859]	protein_coding
chr15	40941816	40941816	+	2.79125e-15	4.65585e-12	-0.0814332	0	0	0	1	0	7054	ENST00000560114	ISCA1P4	iron-sulfur cluster assembly 1 pseudogene 4 [Source:HGNC Symbol;Acc:HGNC:38025]	processed_pseudogene
chr7	149497692	149497692	-	2.79125e-15	5.1196e-12	-0.0740741	1	1	0	1	0	42	ENST00000461958	ZNF746	zinc finger protein 746 [Source:HGNC Symbol;Acc:HGNC:21948]	protein_coding
chr2	223602339	223602339	-	2.79125e-15	4.65585e-12	-0.071736	1	1	0	0	0	23	ENST00000433889	SCG2	secretogranin II [Source:HGNC Symbol;Acc:HGNC:10575]	protein_coding
chr9	71910726	71910726	-	2.79125e-15	5.1196e-12	-0.0877193	1	1	0	1	0	17	ENST00000333421	ABHD17B	abhydrolase domain containing 17B [Source:HGNC Symbol;Acc:HGNC:24278]	protein_coding
chr20	62387086	62387086	+	2.79125e-15	5.1196e-12	-0.0689655	1	0	0	1	0	-30	ENST00000343986	RPS21	ribosomal protein S21 [Source:HGNC Symbol;Acc:HGNC:10409]	protein_coding
chr2	24920666	24920666	+	2.79125e-15	4.65585e-12	-0.0896861	1	0	0	1	0	-828	ENST00000435135	ADCY3	adenylate cyclase 3 [Source:HGNC Symbol;Acc:HGNC:234]	protein_coding
chr11	62880954	62880954	-	2.79127e-15	4.65585e-12	-0.0943396	1	1	1	1	0	60	ENST00000539458	SLC3A2	solute carrier family 3 member 2 [Source:HGNC Symbol;Acc:HGNC:11026]	protein_coding
chr6	130019343	130019343	+	2.79128e-15	5.1196e-12	-0.086881	1	0	1	1	0	-24	ENST00000528385	L3MBTL3	L3MBTL histone methyl-lysine binding protein 3 [Source:HGNC Symbol;Acc:HGNC:23035]	protein_coding
chr21	33403481	33403481	-	2.79134e-15	5.1196e-12	-0.0948767	1	1	0	1	0	17	ENST00000405436	IFNGR2	interferon gamma receptor 2 [Source:HGNC Symbol;Acc:HGNC:5440]	protein_coding
chr11	73598034	73598034	-	2.85222e-15	4.65585e-12	-0.0961538	1	1	0	1	0	64	ENST00000632101	FAM168A	family with sequence similarity 168 member A [Source:HGNC Symbol;Acc:HGNC:28999]	protein_coding
chr2	68643630	68643630	+	2.85222e-15	4.65585e-12	-0.0829187	1	1	1	1	0	43	ENST00000303786	PROKR1	prokineticin receptor 1 [Source:HGNC Symbol;Acc:HGNC:4524]	protein_coding
chr4	1871443	1871443	-	2.85222e-15	5.16423e-12	-0.0992063	1	1	0	1	0	11	ENST00000507820	NSD2	nuclear receptor binding SET domain protein 2 [Source:HGNC Symbol;Acc:HGNC:12766]	protein_coding
chr7	90211904	90211904	-	2.85222e-15	5.16423e-12	-0.0983284	1	1	1	1	0	-27	ENST00000402625	STEAP2	STEAP2 metalloreductase [Source:HGNC Symbol;Acc:HGNC:17885]	protein_coding
chr5	65722342	65722342	-	2.85222e-15	5.16423e-12	-0.075815	1	1	1	1	0	86	ENST00000506539	NLN	neurolysin [Source:HGNC Symbol;Acc:HGNC:16058]	protein_coding
chr6	169723702	169723702	-	2.85222e-15	5.16423e-12	-0.0783085	1	0	1	1	0	230	ENST00000366780	PHF10	PHD finger protein 10 [Source:HGNC Symbol;Acc:HGNC:18250]	protein_coding
chr11	810080	810080	+	2.85222e-15	4.65585e-12	-0.0796813	1	1	1	1	0	79	ENST00000524867	RPLP2	ribosomal protein lateral stalk subunit P2 [Source:HGNC Symbol;Acc:HGNC:10377]	protein_coding
chr2	130391651	130391651	+	2.85222e-15	4.65585e-12	-0.0809717	0	0	0	1	0	19045	ENST00000462321	PTPN18	protein tyrosine phosphatase non-receptor type 18 [Source:HGNC Symbol;Acc:HGNC:9649]	protein_coding
chr18	79952175	79952175	+	2.85222e-15	4.65585e-12	-0.0739645	1	0	0	1	0	-512	ENST00000397778	SLC66A2	solute carrier family 66 member 2 [Source:HGNC Symbol;Acc:HGNC:26188]	protein_coding
chr18	80247212	80247212	+	2.85222e-15	4.65585e-12	-0.0906618	1	0	1	1	0	137	ENST00000470488	PARD6G	par-6 family cell polarity regulator gamma [Source:HGNC Symbol;Acc:HGNC:16076]	protein_coding
chr18	7117520	7117520	-	2.85222e-15	4.65585e-12	-0.091659	1	0	1	1	0	240	ENST00000579014	LAMA1	laminin subunit alpha 1 [Source:HGNC Symbol;Acc:HGNC:6481]	protein_coding
chr14	75176551	75176551	+	2.85222e-15	4.65585e-12	-0.0882613	1	1	0	1	0	-20	ENST00000622441	TMED10	transmembrane p24 trafficking protein 10 [Source:HGNC Symbol;Acc:HGNC:16998]	protein_coding
chr16	12902116	12902116	-	2.85223e-15	4.65585e-12	-0.0777001	1	1	0	1	0	361	ENST00000423335	SHISA9	shisa family member 9 [Source:HGNC Symbol;Acc:HGNC:37231]	protein_coding
chr17	32444443	32444443	-	2.85228e-15	4.65585e-12	-0.0914077	1	1	0	1	0	-31	ENST00000457654	PSMD11	proteasome 26S subunit, non-ATPase 11 [Source:HGNC Symbol;Acc:HGNC:9556]	protein_coding
chr2	33599578	33599578	-	2.85229e-15	4.65585e-12	-0.0823045	1	0	0	1	0	-197	ENST00000464415	FAM98A	family with sequence similarity 98 member A [Source:HGNC Symbol;Acc:HGNC:24520]	protein_coding
chr10	73772872	73772872	+	2.85244e-15	4.65585e-12	-0.0921659	1	1	0	1	0	-11	ENST00000623453		TEC	TEC
chr1	168179210	168179210	-	2.85247e-15	4.65585e-12	-0.0835422	1	0	1	1	0	157	ENST00000367830	TIPRL	TOR signaling pathway regulator [Source:HGNC Symbol;Acc:HGNC:30231]	protein_coding
chr16	70686262	70686262	+	2.8525e-15	4.65585e-12	-0.0869565	1	0	0	1	0	-197	ENST00000338779	MTSS2	MTSS I-BAR domain containing 2 [Source:HGNC Symbol;Acc:HGNC:25094]	protein_coding
chr3	24829185	24829185	-	2.91321e-15	5.16423e-12	-0.0919963	0	0	1	1	0	141268	ENST00000455576		novel transcript	lncRNA
chr1	28232829	28232829	-	2.91321e-15	4.68482e-12	-0.08726	1	0	1	1	0	176	ENST00000482674	DNAJC8	DnaJ heat shock protein family (Hsp40) member C8 [Source:HGNC Symbol;Acc:HGNC:15470]	protein_coding
chr3	155744462	155744462	+	2.91321e-15	5.16423e-12	-0.0835422	1	0	1	1	0	606	ENST00000460012	PLCH1	phospholipase C eta 1 [Source:HGNC Symbol;Acc:HGNC:29185]	protein_coding
chr13	97977030	97977030	+	2.91321e-15	4.68482e-12	-0.0802568	1	1	1	1	0	69	ENST00000469360	IPO5	importin 5 [Source:HGNC Symbol;Acc:HGNC:6402]	protein_coding
chr9	125706832	125706832	-	2.91321e-15	5.16423e-12	-0.0763942	1	0	1	1	0	346	ENST00000427078	MAPKAP1	MAPK associated protein 1 [Source:HGNC Symbol;Acc:HGNC:18752]	protein_coding
chr20	50191308	50191308	+	2.91321e-15	5.16423e-12	-0.0887311	1	1	0	1	0	191	ENST00000613921	CEBPB-AS1	CEBPB antisense RNA 1 [Source:HGNC Symbol;Acc:HGNC:51226]	lncRNA
chr8	55102250	55102250	+	2.91321e-15	5.16423e-12	-0.0721501	1	0	0	1	0	-139	ENST00000327381	XKR4	XK related 4 [Source:HGNC Symbol;Acc:HGNC:29394]	protein_coding
chr2	197500093	197500093	+	2.91321e-15	4.68482e-12	-0.0853971	1	1	1	1	0	-47	ENST00000388968	HSPD1	heat shock protein family D (Hsp60) member 1 [Source:HGNC Symbol;Acc:HGNC:5261]	protein_coding
chr1	18956025	18956025	+	2.91321e-15	4.68482e-12	-0.069979	1	1	0	1	0	-328	ENST00000416166	IFFO2	intermediate filament family orphan 2 [Source:HGNC Symbol;Acc:HGNC:27006]	protein_coding
chr17	28897805	28897805	+	2.91322e-15	4.68482e-12	-0.0736377	1	1	0	1	0	26	ENST00000579187		novel transcript, antisense to DHRS13	lncRNA
chr15	83447145	83447145	+	2.91322e-15	4.68482e-12	-0.0849618	1	0	0	1	0	-83	ENST00000492099	SH3GL3	SH3 domain containing GRB2 like 3, endophilin A3 [Source:HGNC Symbol;Acc:HGNC:10832]	protein_coding
chr17	7573146	7573146	-	2.91324e-15	4.68482e-12	-0.0924214	1	0	1	1	0	-89	ENST00000584860	EIF4A1	eukaryotic translation initiation factor 4A1 [Source:HGNC Symbol;Acc:HGNC:3282]	protein_coding
chr17	7573151	7573151	-	2.91325e-15	4.68482e-12	-0.0922509	1	0	1	1	0	-84	ENST00000584860	EIF4A1	eukaryotic translation initiation factor 4A1 [Source:HGNC Symbol;Acc:HGNC:3282]	protein_coding
chr8	9906259	9906259	-	2.91325e-15	5.16423e-12	-0.0931099	1	0	0	1	0	-894	ENST00000521242	LINC00599	long intergenic non-protein coding RNA 599 [Source:HGNC Symbol;Acc:HGNC:27231]	lncRNA
chr22	20418406	20418406	-	2.91325e-15	5.16423e-12	-0.101729	0	0	0	0	0	-1508	ENST00000384613	RNU6-225P	RNA, U6 small nuclear 225, pseudogene [Source:HGNC Symbol;Acc:HGNC:47188]	snRNA
chr7	100633386	100633386	+	2.91333e-15	5.16423e-12	-0.0857633	1	1	1	1	0	19	ENST00000473374	TFR2	transferrin receptor 2 [Source:HGNC Symbol;Acc:HGNC:11762]	protein_coding
chr15	40807519	40807519	-	2.91352e-15	4.68482e-12	-0.0780031	1	1	1	1	0	-42	ENST00000627802	DNAJC17	DnaJ heat shock protein family (Hsp40) member C17 [Source:HGNC Symbol;Acc:HGNC:25556]	protein_coding
chr4	107931481	107931481	-	2.97423e-15	5.18555e-12	-0.0837521	1	1	1	1	0	-104	ENST00000513302	CYP2U1	cytochrome P450 family 2 subfamily U member 1 [Source:HGNC Symbol;Acc:HGNC:20582]	protein_coding
chr1	243851137	243851137	+	2.97423e-15	4.7512e-12	-0.0968054	1	0	0	1	0	-59	ENST00000552631	AKT3	AKT serine/threonine kinase 3 [Source:HGNC Symbol;Acc:HGNC:393]	protein_coding
chr2	23387198	23387198	-	2.97423e-15	4.7512e-12	-0.0848176	0	0	1	1	0	1983	ENST00000486442	KLHL29	kelch like family member 29 [Source:HGNC Symbol;Acc:HGNC:29404]	protein_coding
chr9	105244477	105244477	-	2.97423e-15	5.18555e-12	-0.0792393	1	0	0	1	0	-145	ENST00000374723	SLC44A1	solute carrier family 44 member 1 [Source:HGNC Symbol;Acc:HGNC:18798]	protein_coding
chr7	43906157	43906157	+	2.97423e-15	5.18555e-12	-0.0629327	1	1	1	1	0	155	ENST00000497914	URGCP	upregulator of cell proliferation [Source:HGNC Symbol;Acc:HGNC:30890]	protein_coding
chr5	66144574	66144574	+	2.97423e-15	5.18555e-12	-0.0640615	1	0	1	1	0	222	ENST00000521596		novel transcript	lncRNA
chr16	3135314	3135314	+	2.97426e-15	4.7512e-12	-0.0881834	1	1	1	0	1	157	ENST00000576863	ZNF213	zinc finger protein 213 [Source:HGNC Symbol;Acc:HGNC:13005]	protein_coding
chr1	168136770	168136770	+	2.97431e-15	4.7512e-12	-0.0841751	1	0	1	1	0	-64	ENST00000539777	GPR161	G protein-coupled receptor 161 [Source:HGNC Symbol;Acc:HGNC:23694]	protein_coding
chr9	134067374	134067374	-	2.97436e-15	5.18555e-12	-0.107527	1	0	1	1	0	644	ENST00000303407	BRD3	bromodomain containing 3 [Source:HGNC Symbol;Acc:HGNC:1104]	protein_coding
chr7	24980776	24980776	-	2.97438e-15	5.18555e-12	-0.11976	1	0	1	0	1	-589	ENST00000313367	OSBPL3	oxysterol binding protein like 3 [Source:HGNC Symbol;Acc:HGNC:16370]	protein_coding
chr19	32971835	32971835	+	3.03526e-15	4.79373e-12	-0.0788022	1	0	1	1	0	82	ENST00000592401	CEP89	centrosomal protein 89 [Source:HGNC Symbol;Acc:HGNC:25907]	protein_coding
chr1	197201432	197201432	+	3.03526e-15	4.79373e-12	-0.0810373	1	0	0	1	0	-891	ENST00000367405	ZBTB41	zinc finger and BTB domain containing 41 [Source:HGNC Symbol;Acc:HGNC:24819]	protein_coding
chr1	58784601	58784601	-	3.03526e-15	4.79373e-12	-0.0841043	1	0	0	1	0	-275	ENST00000371222	JUN	Jun proto-oncogene, AP-1 transcription factor subunit [Source:HGNC Symbol;Acc:HGNC:6204]	protein_coding
chr4	112706299	112706299	-	3.03526e-15	5.27719e-12	-0.0800641	1	0	1	1	0	512	ENST00000505632		novel transcript	lncRNA
chr17	72121362	72121362	-	3.0353e-15	4.79373e-12	-0.0963391	1	1	1	1	0	344	ENST00000245479	SOX9	SRY-box transcription factor 9 [Source:HGNC Symbol;Acc:HGNC:11204]	protein_coding
chr15	56919018	56919018	-	3.03531e-15	4.79373e-12	-0.0931099	1	0	1	1	0	-130	ENST00000557947	TCF12	transcription factor 12 [Source:HGNC Symbol;Acc:HGNC:11623]	protein_coding
chr19	58387321	58387321	-	3.03534e-15	4.79373e-12	-0.0832639	1	1	1	1	0	34	ENST00000596046	RPS5	ribosomal protein S5 [Source:HGNC Symbol;Acc:HGNC:10426]	protein_coding
chr17	16589481	16589481	-	3.03537e-15	4.79373e-12	-0.0856898	0	0	0	1	0	-20276	ENST00000395825	ZNF287	zinc finger protein 287 [Source:HGNC Symbol;Acc:HGNC:13502]	protein_coding
chr7	30594826	30594826	+	3.09631e-15	5.31077e-12	-0.0781861	1	1	0	1	0	-12	ENST00000627489	GARS1	glycyl-tRNA synthetase 1 [Source:HGNC Symbol;Acc:HGNC:4162]	protein_coding
chr9	36191225	36191225	-	3.09631e-15	5.31077e-12	-0.0901713	1	1	0	1	0	62	ENST00000493185	CLTA	clathrin light chain A [Source:HGNC Symbol;Acc:HGNC:2090]	protein_coding
chr5	147453661	147453661	+	3.09631e-15	5.31077e-12	-0.0772798	1	1	1	1	0	5	ENST00000519672	DPYSL3	dihydropyrimidinase like 3 [Source:HGNC Symbol;Acc:HGNC:3015]	protein_coding
chr17	5468381	5468381	-	3.09631e-15	4.85858e-12	-0.070028	1	0	1	0	1	368	ENST00000572490	DHX33	DEAH-box helicase 33 [Source:HGNC Symbol;Acc:HGNC:16718]	protein_coding
chr7	43926395	43926395	-	3.09631e-15	5.31077e-12	-0.0775194	1	1	0	1	0	17	ENST00000426198	URGCP	upregulator of cell proliferation [Source:HGNC Symbol;Acc:HGNC:30890]	protein_coding
chr14	77377372	77377372	-	3.09631e-15	4.85858e-12	-0.0890472	1	1	1	1	0	241	ENST00000216471	SAMD15	sterile alpha motif domain containing 15 [Source:HGNC Symbol;Acc:HGNC:18631]	protein_coding
chr16	4538260	4538260	+	3.09633e-15	4.85858e-12	-0.0905797	1	0	1	1	0	145	ENST00000586728	CDIP1	cell death inducing p53 target 1 [Source:HGNC Symbol;Acc:HGNC:13234]	protein_coding
chr17	68291575	68291575	-	3.09638e-15	4.85858e-12	-0.0903342	1	0	1	1	0	59	ENST00000452479	ARSG	arylsulfatase G [Source:HGNC Symbol;Acc:HGNC:24102]	protein_coding
chr21	34073320	34073320	+	3.09642e-15	5.31077e-12	-0.0737463	1	0	1	1	0	98	ENST00000488492	MRPS6	mitochondrial ribosomal protein S6 [Source:HGNC Symbol;Acc:HGNC:14051]	protein_coding
chr22	21630153	21630153	+	3.15738e-15	5.34332e-12	-0.0922509	1	0	0	1	0	-90	ENST00000415762	YDJC	YdjC chitooligosaccharide deacetylase homolog [Source:HGNC Symbol;Acc:HGNC:27158]	protein_coding
chr6	108074976	108074976	-	3.15738e-15	5.34332e-12	-0.0755287	1	0	1	1	0	-236	ENST00000467960	OSTM1	osteoclastogenesis associated transmembrane protein 1 [Source:HGNC Symbol;Acc:HGNC:21652]	protein_coding
chr17	80147545	80147545	+	3.15738e-15	4.90723e-12	-0.0803213	1	1	0	1	0	297	ENST00000624270		TEC	TEC
chr17	45222139	45222139	+	3.15738e-15	4.90723e-12	-0.0710732	1	1	0	1	0	64	ENST00000328118	FMNL1	formin like 1 [Source:HGNC Symbol;Acc:HGNC:1212]	protein_coding
chr14	60091972	60091972	-	3.15738e-15	4.90723e-12	-0.0833333	1	1	0	1	0	-5	ENST00000556907	PCNX4	pecanex 4 [Source:HGNC Symbol;Acc:HGNC:20349]	protein_coding
chr8	140464826	140464826	+	3.15739e-15	5.34332e-12	-0.0777605	0	0	0	1	0	-6248	ENST00000389328	TRAPPC9	trafficking protein particle complex 9 [Source:HGNC Symbol;Acc:HGNC:30832]	protein_coding
chr2	68252644	68252644	+	3.15739e-15	4.90723e-12	-0.070028	1	0	1	1	0	-114	ENST00000234310	PPP3R1	protein phosphatase 3 regulatory subunit B, alpha [Source:HGNC Symbol;Acc:HGNC:9317]	protein_coding
chr2	216694725	216694725	+	3.15739e-15	4.90723e-12	-0.0968054	1	1	0	1	0	-59	ENST00000486341	IGFBP5	insulin like growth factor binding protein 5 [Source:HGNC Symbol;Acc:HGNC:5474]	protein_coding
chr4	98260697	98260697	-	3.15745e-15	5.34332e-12	-0.106838	1	0	1	1	0	-687	ENST00000509011	RAP1GDS1	Rap1 GTPase-GDP dissociation stimulator 1 [Source:HGNC Symbol;Acc:HGNC:9859]	protein_coding
chr9	36191179	36191179	+	3.1575e-15	5.34332e-12	-0.0818331	1	1	0	1	0	16	ENST00000493185	CLTA	clathrin light chain A [Source:HGNC Symbol;Acc:HGNC:2090]	protein_coding
chr17	28576932	28576932	-	3.1576e-15	4.90723e-12	-0.0668003	1	1	1	0	0	17	ENST00000395321	ALDOC	aldolase, fructose-bisphosphate C [Source:HGNC Symbol;Acc:HGNC:418]	protein_coding
chr6	79077664	79077664	+	3.21847e-15	5.41763e-12	-0.0999001	1	0	1	1	0	573	ENST00000275034	PHIP	pleckstrin homology domain interacting protein [Source:HGNC Symbol;Acc:HGNC:15673]	protein_coding
chr17	1643730	1643730	-	3.21847e-15	4.9814e-12	-0.0692521	1	1	0	1	0	790	ENST00000574545	SCARF1	scavenger receptor class F member 1 [Source:HGNC Symbol;Acc:HGNC:16820]	protein_coding
chr10	62817173	62817173	-	3.21848e-15	4.9814e-12	-0.0852515	1	0	1	1	0	-808	ENST00000411732	EGR2	early growth response 2 [Source:HGNC Symbol;Acc:HGNC:3239]	protein_coding
chr7	50792940	50792940	-	3.21848e-15	5.41763e-12	-0.0788022	1	1	1	1	0	30	ENST00000403097	GRB10	growth factor receptor bound protein 10 [Source:HGNC Symbol;Acc:HGNC:4564]	protein_coding
chr1	99850159	99850159	+	3.22066e-15	4.9814e-12	-0.0979432	1	1	0	1	0	77	ENST00000361915	AGL	amylo-alpha-1, 6-glucosidase, 4-alpha-glucanotransferase [Source:HGNC Symbol;Acc:HGNC:321]	protein_coding
chr7	72924958	72924958	-	3.2796e-15	5.46276e-12	-0.0781861	1	1	1	1	0	-164	ENST00000434423	POM121	POM121 transmembrane nucleoporin [Source:HGNC Symbol;Acc:HGNC:19702]	protein_coding
chr2	37084537	37084537	+	3.27963e-15	5.05663e-12	-0.085034	1	1	0	1	0	21	ENST00000281932	GPATCH11	G-patch domain containing 11 [Source:HGNC Symbol;Acc:HGNC:26768]	protein_coding
chr7	26376496	26376496	+	3.27968e-15	5.46276e-12	-0.0718391	1	1	0	1	0	206	ENST00000451264		novel transcript	lncRNA
chr2	152335018	152335018	+	3.27968e-15	5.05663e-12	-0.0868056	1	0	0	1	0	-219	ENST00000288670	FMNL2	formin like 2 [Source:HGNC Symbol;Acc:HGNC:18267]	protein_coding
chr9	111483335	111483335	+	3.27971e-15	5.46276e-12	-0.0788644	1	0	1	1	0	345	ENST00000602447	ECPAS	Ecm29 proteasome adaptor and scaffold [Source:HGNC Symbol;Acc:HGNC:29020]	protein_coding
chr4	98658365	98658365	-	3.27973e-15	5.46276e-12	-0.0825083	1	1	0	1	0	-72	ENST00000507167	TSPAN5	tetraspanin 5 [Source:HGNC Symbol;Acc:HGNC:17753]	protein_coding
chr4	99088859	99088859	+	3.34071e-15	5.47817e-12	-0.0821693	1	1	0	1	0	4	ENST00000500358		novel transcript, antisense to ADH4, ADH6 & ADH1A	lncRNA
chr22	30695166	30695166	+	3.34071e-15	5.47817e-12	-0.0703235	1	1	1	1	0	279	ENST00000446658	OSBP2	oxysterol binding protein 2 [Source:HGNC Symbol;Acc:HGNC:8504]	protein_coding
chr7	101363821	101363821	+	3.34071e-15	5.47817e-12	-0.088574	1	0	1	1	0	946	ENST00000613501	COL26A1	collagen type XXVI alpha 1 chain [Source:HGNC Symbol;Acc:HGNC:18038]	protein_coding
chr5	129904759	129904759	-	3.34072e-15	5.47817e-12	-0.11236	1	1	1	1	0	289	ENST00000305031	CHSY3	chondroitin sulfate synthase 3 [Source:HGNC Symbol;Acc:HGNC:24293]	protein_coding
chr1	1059497	1059497	-	3.34074e-15	5.13476e-12	-0.088968	1	0	0	1	0	-237	ENST00000427998		protein tyrosine phosphatase family pseudogene	transcribed_unprocessed_pseudogene
chr6	26199111	26199111	+	3.34075e-15	5.47817e-12	-0.0763359	1	1	0	1	0	133	ENST00000341023	H2AC7	H2A clustered histone 7 [Source:HGNC Symbol;Acc:HGNC:4729]	protein_coding
chr6	7910684	7910684	-	3.34077e-15	5.47817e-12	-0.0972763	1	1	1	1	0	131	ENST00000379757	TXNDC5	thioredoxin domain containing 5 [Source:HGNC Symbol;Acc:HGNC:21073]	protein_coding
chr10	7818519	7818519	+	3.34089e-15	5.13476e-12	-0.0671592	1	1	0	1	0	17	ENST00000344293	TAF3	TATA-box binding protein associated factor 3 [Source:HGNC Symbol;Acc:HGNC:17303]	protein_coding
chr1	167553647	167553647	+	3.40188e-15	5.22026e-12	-0.0751315	1	1	0	1	0	121	ENST00000370509	CREG1	cellular repressor of E1A stimulated genes 1 [Source:HGNC Symbol;Acc:HGNC:2351]	protein_coding
chr5	128084153	128084153	-	3.40193e-15	5.56408e-12	-0.0858369	1	1	0	1	0	307	ENST00000343225	SLC12A2	solute carrier family 12 member 2 [Source:HGNC Symbol;Acc:HGNC:10911]	protein_coding
chr6	149863661	149863661	+	3.46302e-15	5.6211e-12	-0.0702741	1	1	0	1	0	169	ENST00000606915		novel transcript, antisense to LRP11, RAET1E and RAET1G	lncRNA
chr13	48001202	48001202	-	3.46303e-15	5.30574e-12	-0.0648929	1	1	0	1	0	39	ENST00000434484	SUCLA2	succinate-CoA ligase ADP-forming subunit beta [Source:HGNC Symbol;Acc:HGNC:11448]	protein_coding
chr7	33129171	33129171	+	3.46335e-15	5.6211e-12	-0.0867303	1	0	0	1	0	-29	ENST00000416825		pseudogene similar to part of 5'-nucleotidase, cytosolic III (NT5C3)	processed_pseudogene
chr7	33129169	33129169	+	3.46336e-15	5.6211e-12	-0.086881	1	0	0	1	0	-27	ENST00000416825		pseudogene similar to part of 5'-nucleotidase, cytosolic III (NT5C3)	processed_pseudogene
chr1	40040327	40040327	+	3.5242e-15	5.38301e-12	-0.0781861	1	1	0	1	0	6	ENST00000449311	CAP1	cyclase associated actin cytoskeleton regulatory protein 1 [Source:HGNC Symbol;Acc:HGNC:20040]	protein_coding
chr11	45847237	45847237	-	3.52451e-15	5.38301e-12	-0.0798085	1	1	0	1	0	121	ENST00000417225	CRY2	cryptochrome circadian regulator 2 [Source:HGNC Symbol;Acc:HGNC:2385]	protein_coding
chr6	39792413	39792413	+	3.58539e-15	5.8043e-12	-0.0788022	1	1	0	1	0	19	ENST00000475489	DAAM2	dishevelled associated activator of morphogenesis 2 [Source:HGNC Symbol;Acc:HGNC:18143]	protein_coding
chr19	41264864	41264864	+	3.58539e-15	5.45896e-12	-0.070373	1	1	1	1	0	19	ENST00000601336	HNRNPUL1	heterogeneous nuclear ribonucleoprotein U like 1 [Source:HGNC Symbol;Acc:HGNC:17011]	protein_coding
chr20	16729958	16729958	-	3.58544e-15	5.45896e-12	-0.0713776	1	0	1	1	0	-3	ENST00000377943	SNRPB2	small nuclear ribonucleoprotein polypeptide B2 [Source:HGNC Symbol;Acc:HGNC:11155]	protein_coding
chr6	87473204	87473204	+	3.64665e-15	5.87355e-12	-0.0766871	1	0	1	1	0	202	ENST00000544441	NA	NA	NA
chr5	6712491	6712491	+	3.64668e-15	5.87355e-12	-0.0719942	1	0	0	1	0	-516	ENST00000230859	TENT4A	terminal nucleotidyltransferase 4A [Source:HGNC Symbol;Acc:HGNC:16705]	protein_coding
chr10	99330437	99330437	+	3.76908e-15	5.7296e-12	-0.0764526	0	1	0	1	0	1340	ENST00000356713	CNNM1	cyclin and CBS domain divalent metal cation transport mediator 1 [Source:HGNC Symbol;Acc:HGNC:102]	protein_coding
chr3	155853898	155853898	+	3.95292e-15	6.35068e-12	-0.0701754	1	1	0	0	1	-408	ENST00000475842	SLC33A1	solute carrier family 33 member 1 [Source:HGNC Symbol;Acc:HGNC:95]	protein_coding
chr17	38825364	38825364	+	4.3824e-15	6.65157e-12	-0.0713267	1	1	0	1	0	-10	ENST00000619818	CWC25	CWC25 spliceosome associated protein homolog [Source:HGNC Symbol;Acc:HGNC:25989]	protein_coding
chr1	37807671	37807671	-	4.44377e-15	6.72378e-12	-0.0633714	1	1	1	0	1	13	ENST00000419397	C1orf122	chromosome 1 open reading frame 122 [Source:HGNC Symbol;Acc:HGNC:24789]	protein_coding
chr14	22598182	22598182	+	4.44378e-15	6.72378e-12	-0.0453515	1	1	0	0	1	-55	ENST00000428304	NA	NA	NA
chr5	65721448	65721448	+	6.18926e-10	9.91844e-07	0.552486	1	0	1	0	1	683	ENST00000381007	SGTB	small glutamine rich tetratricopeptide repeat containing beta [Source:HGNC Symbol;Acc:HGNC:23567]	protein_coding
chr22	38505151	38505151	+	2.85161e-09	4.55825e-06	-1.55383	1	0	1	0	1	751	ENST00000467279	DDX17	DEAD-box helicase 17 [Source:HGNC Symbol;Acc:HGNC:2740]	protein_coding
chr9	33524268	33524268	-	1.14945e-08	1.83277e-05	-0.699301	1	0	0	1	0	-126	ENST00000290943	ANKRD18B	ankyrin repeat domain 18B [Source:HGNC Symbol;Acc:HGNC:23644]	protein_coding
chr19	14886683	14886683	-	1.1766e-08	1.77752e-05	5.00243	1	0	0	0	0	433	ENST00000600416	OR7A18P	olfactory receptor family 7 subfamily A member 18 pseudogene [Source:HGNC Symbol;Acc:HGNC:15399]	unprocessed_pseudogene
chr1	15603361	15603361	+	1.30445e-08	1.96762e-05	-0.592217	1	1	0	1	0	266	ENST00000428945		novel transcript	lncRNA
chr8	119673371	119673371	-	3.04713e-08	4.84638e-05	-6.64518	1	1	0	0	0	83	ENST00000427067	ENPP2	ectonucleotide pyrophosphatase/phosphodiesterase 2 [Source:HGNC Symbol;Acc:HGNC:3357]	protein_coding
chr1	65254795	65254795	-	4.50429e-08	6.78373e-05	-0.676983	1	0	1	1	0	335	ENST00000494710	DNAJC6	DnaJ heat shock protein family (Hsp40) member C6 [Source:HGNC Symbol;Acc:HGNC:15469]	protein_coding
chr13	110473172	110473172	+	4.70355e-08	7.0729e-05	5.19387	0	0	1	0	0	3957	ENST00000494852	COL4A2	collagen type IV alpha 2 chain [Source:HGNC Symbol;Acc:HGNC:2203]	protein_coding
chr6	44276198	44276198	+	5.97738e-08	9.48311e-05	-2.7916	0	1	1	1	0	3006	ENST00000505802		novel protein, TMEM151B-SPATS1 readtrough	protein_coding
chr5	170862303	170862303	-	7.11658e-08	0.000112623	-0.299022	1	0	1	1	0	270	ENST00000520864	RANBP17	RAN binding protein 17 [Source:HGNC Symbol;Acc:HGNC:14428]	protein_coding
chr5	172454797	172454797	-	1.31886e-07	0.000208196	0.436808	1	0	0	1	0	-275	ENST00000311601	SH3PXD2B	SH3 and PX domains 2B [Source:HGNC Symbol;Acc:HGNC:29242]	protein_coding
chr5	180292288	180292288	+	1.36936e-07	0.000215631	-0.716162	1	0	0	1	0	-190	ENST00000343111	MAPK9	mitogen-activated protein kinase 9 [Source:HGNC Symbol;Acc:HGNC:6886]	protein_coding
chr2	173076169	173076169	-	1.5001e-07	0.000225228	-1.05758	1	0	1	1	0	212	ENST00000375213	MAP3K20	mitogen-activated protein kinase kinase kinase 20 [Source:HGNC Symbol;Acc:HGNC:17797]	protein_coding
chr3	156675793	156675793	-	1.81961e-07	0.000285823	-0.826446	1	0	1	1	0	226	ENST00000473702	TIPARP	TCDD inducible poly(ADP-ribose) polymerase [Source:HGNC Symbol;Acc:HGNC:23696]	protein_coding
chr17	44564295	44564295	-	2.22949e-07	0.000334225	-9.82047	0	0	0	0	0	6838	ENST00000315323	FZD2	frizzled class receptor 2 [Source:HGNC Symbol;Acc:HGNC:4040]	protein_coding
chr17	37406871	37406871	+	2.28513e-07	0.000342041	-0.296451	1	0	0	1	0	-3	ENST00000615182	TADA2A	transcriptional adaptor 2A [Source:HGNC Symbol;Acc:HGNC:11531]	protein_coding
chr12	123365103	123365103	+	2.34042e-07	0.000349779	0.423956	1	1	0	1	0	152	ENST00000543072	SBNO1-AS1	SBNO1 antisense RNA 1 [Source:HGNC Symbol;Acc:HGNC:54355]	lncRNA
chr6	108157947	108157947	+	2.49688e-07	0.000391239	-0.927317	0	1	1	1	0	7894	ENST00000440575	OSTM1	osteoclastogenesis associated transmembrane protein 1 [Source:HGNC Symbol;Acc:HGNC:21652]	protein_coding
chr3	148991577	148991577	-	2.8666e-07	0.000448064	-0.119203	1	1	0	1	0	7	ENST00000461191	GYG1	glycogenin 1 [Source:HGNC Symbol;Acc:HGNC:4699]	protein_coding
chr13	30674295	30674295	+	4.00995e-07	0.000598374	-0.570885	0	0	0	1	0	9984	ENST00000612609			misc_RNA
chr10	102644875	102644875	-	4.11239e-07	0.000612722	-0.249898	1	1	0	1	0	-12	ENST00000462202	TRIM8	tripartite motif containing 8 [Source:HGNC Symbol;Acc:HGNC:15579]	protein_coding
chr8	144358942	144358942	+	4.29441e-07	0.00066959	-0.577082	1	1	1	1	0	-48	ENST00000526891	SLC52A2	solute carrier family 52 member 2 [Source:HGNC Symbol;Acc:HGNC:30224]	protein_coding
chr2	95121643	95121643	-	4.3846e-07	0.000651308	0.632101	1	0	1	1	0	157	ENST00000345084	MRPS5	mitochondrial ribosomal protein S5 [Source:HGNC Symbol;Acc:HGNC:14498]	protein_coding
chr2	287599	287599	+	4.38473e-07	0.000651308	1.53474	1	1	1	1	0	89	ENST00000401489	ALKAL2	ALK and LTK ligand 2 [Source:HGNC Symbol;Acc:HGNC:27683]	protein_coding
chr4	145180143	145180143	+	4.54809e-07	0.000707406	0.60705	1	1	0	1	0	19	ENST00000447906	OTUD4	OTU deubiquitinase 4 [Source:HGNC Symbol;Acc:HGNC:24949]	protein_coding
chr6	44127019	44127019	+	4.67552e-07	0.000725448	-0.519211	1	1	1	1	0	107	ENST00000259746	TMEM63B	transmembrane protein 63B [Source:HGNC Symbol;Acc:HGNC:17735]	protein_coding
chr19	42352983	42352983	-	4.88993e-07	0.000725245	2.36439	1	1	0	0	0	189	ENST00000593840	MEGF8	multiple EGF like domains 8 [Source:HGNC Symbol;Acc:HGNC:3233]	protein_coding
chr19	18868687	18868687	+	5.1498e-07	0.000762626	-5.0762	0	1	0	1	0	5756	ENST00000600689	UPF1	UPF1 RNA helicase and ATPase [Source:HGNC Symbol;Acc:HGNC:9962]	protein_coding
chr20	43514734	43514734	-	5.28308e-07	0.000817717	-12.6932	1	1	0	1	0	28	ENST00000473981	L3MBTL1	L3MBTL histone methyl-lysine binding protein 1 [Source:HGNC Symbol;Acc:HGNC:15905]	protein_coding
chr7	101038541	101038541	+	5.55514e-07	0.000857734	-9.47492	0	1	0	0	0	-5170	ENST00000470303	MUC17	mucin 17, cell surface associated [Source:HGNC Symbol;Acc:HGNC:16800]	protein_coding
chr10	117545096	117545096	+	5.85741e-07	0.000866098	-0.95511	1	1	1	1	0	-29	ENST00000551288	EMX2OS	EMX2 opposite strand/antisense RNA [Source:HGNC Symbol;Acc:HGNC:18511]	lncRNA
chr6	88166793	88166793	-	6.00064e-07	0.000924272	-0.604491	1	0	0	1	0	-435	ENST00000369501	CNR1	cannabinoid receptor 1 [Source:HGNC Symbol;Acc:HGNC:2159]	protein_coding
chr20	2801438	2801438	+	6.41421e-07	0.000946992	-5.51011	1	0	0	0	1	-802	ENST00000380605	CPXM1	carboxypeptidase X, M14 family member 1 [Source:HGNC Symbol;Acc:HGNC:15771]	protein_coding
chr1	150067027	150067027	+	6.49314e-07	0.000957195	-0.559131	1	0	0	0	1	-266	ENST00000535106	VPS45	vacuolar protein sorting 45 homolog [Source:HGNC Symbol;Acc:HGNC:14579]	protein_coding
chr5	7869429	7869429	+	6.52166e-07	0.00100209	0.389582	1	1	1	1	0	192	ENST00000506877	MTRR	5-methyltetrahydrofolate-homocysteine methyltransferase reductase [Source:HGNC Symbol;Acc:HGNC:7473]	protein_coding
chr2	231038070	231038070	-	6.72739e-07	0.00099023	-0.478927	1	1	1	1	0	510	ENST00000477463	C2orf72	chromosome 2 open reading frame 72 [Source:HGNC Symbol;Acc:HGNC:27418]	protein_coding
chr18	111838	111838	-	7.23575e-07	0.00106345	0.0304719	1	0	1	0	1	502	ENST00000619811	MIR8078	microRNA 8078 [Source:HGNC Symbol;Acc:HGNC:50102]	miRNA
chr9	136395580	136395580	+	7.50634e-07	0.00115061	-1.01852	0	0	1	0	0	3218	ENST00000298532	SNAPC4	small nuclear RNA activating complex polypeptide 4 [Source:HGNC Symbol;Acc:HGNC:11137]	protein_coding
chr8	8892466	8892466	+	7.81912e-07	0.00119566	-0.661001	0	1	0	1	0	1180	ENST00000276282	MFHAS1	malignant fibrous histiocytoma amplified sequence 1 [Source:HGNC Symbol;Acc:HGNC:16982]	protein_coding
chr17	2563173	2563173	+	8.2688e-07	0.00121345	-8.61295	0	0	0	0	0	-5080	ENST00000462543	RN7SL33P	RNA, 7SL, cytoplasmic 33, pseudogene [Source:HGNC Symbol;Acc:HGNC:46049]	misc_RNA
chr1	1399663	1399663	+	8.285e-07	0.001214	-0.357462	1	1	0	1	0	93	ENST00000447725	MRPL20-AS1	MRPL20 antisense RNA 1 [Source:HGNC Symbol;Acc:HGNC:27125]	lncRNA
chr3	126540996	126540996	-	8.54797e-07	0.00130398	-2.81101	0	0	1	0	1	16665	ENST00000615522	CHST13	carbohydrate sulfotransferase 13 [Source:HGNC Symbol;Acc:HGNC:21755]	protein_coding
chr8	73293944	73293944	-	8.59713e-07	0.00130833	-0.307692	1	1	1	0	1	-47	ENST00000352983	RPL7	ribosomal protein L7 [Source:HGNC Symbol;Acc:HGNC:10363]	protein_coding
chr17	57256550	57256550	+	9.81442e-07	0.00143594	-1.01351	1	1	1	1	0	18	ENST00000284073	MSI2	musashi RNA binding protein 2 [Source:HGNC Symbol;Acc:HGNC:18585]	protein_coding
chr2	71466634	71466634	-	1.08095e-06	0.00157917	-1.24127	1	0	1	1	0	-68	ENST00000409651	DYSF	dysferlin [Source:HGNC Symbol;Acc:HGNC:3097]	protein_coding
chr10	129960303	129960303	-	1.10851e-06	0.00161701	-4.11363	0	0	1	1	0	3539	ENST00000368648	EBF3	EBF transcription factor 3 [Source:HGNC Symbol;Acc:HGNC:19087]	protein_coding
chr9	69673030	69673030	-	1.18879e-06	0.0018048	0.00781391	1	1	0	1	0	283	ENST00000567129		novel transcript	lncRNA
chr19	10871262	10871262	+	1.21629e-06	0.00177156	-0.943425	1	0	0	1	0	-251	ENST00000327064	CARM1	coactivator associated arginine methyltransferase 1 [Source:HGNC Symbol;Acc:HGNC:23393]	protein_coding
chr5	171388117	171388117	+	1.22576e-06	0.00185648	-0.338066	1	0	1	1	0	234	ENST00000518587	NPM1	nucleophosmin 1 [Source:HGNC Symbol;Acc:HGNC:7910]	protein_coding
chr2	43227658	43227658	+	1.22746e-06	0.00178518	1.50332	1	1	0	1	0	450	ENST00000623515	LINC01126	long intergenic non-protein coding RNA 1126 [Source:HGNC Symbol;Acc:HGNC:49275]	lncRNA
chr19	33081052	33081052	+	1.23192e-06	0.00178898	-0.654308	1	1	0	1	0	155	ENST00000592165	GPATCH1	G-patch domain containing 1 [Source:HGNC Symbol;Acc:HGNC:24658]	protein_coding
chr16	982435	982435	+	1.24491e-06	0.00180516	0.591581	1	1	1	1	0	351	ENST00000566034	SOX8	SRY-box transcription factor 8 [Source:HGNC Symbol;Acc:HGNC:11203]	protein_coding
chr3	192409436	192409436	-	1.25912e-06	0.00190247	-1.12219	1	0	1	1	0	-388	ENST00000454309	FGF12	fibroblast growth factor 12 [Source:HGNC Symbol;Acc:HGNC:3668]	protein_coding
chr18	79788730	79788730	-	1.26024e-06	0.00182467	-0.229199	0	0	1	1	0	1611	ENST00000587174		novel transcript	lncRNA
chr19	29811867	29811867	+	1.29996e-06	0.0018794	-0.4158	1	0	0	1	0	-31	ENST00000262643	CCNE1	cyclin E1 [Source:HGNC Symbol;Acc:HGNC:1589]	protein_coding
chr14	39267080	39267080	-	1.36152e-06	0.00196547	-0.271317	1	0	1	1	0	-6	ENST00000556990	MIA2	MIA SH3 domain ER export factor 2 [Source:HGNC Symbol;Acc:HGNC:18432]	protein_coding
chr5	87267515	87267515	-	1.36893e-06	0.00206348	-0.620636	1	0	0	0	1	-373	ENST00000274376	RASA1	RAS p21 protein activator 1 [Source:HGNC Symbol;Acc:HGNC:9871]	protein_coding
chr17	1998325	1998325	+	1.38955e-06	0.00200297	-2.85689	0	0	1	1	0	2713	ENST00000574520		novel transcript, antisense to RTN4RL1	lncRNA
chr17	28251211	28251211	+	1.41374e-06	0.00203483	-1.77919	0	0	0	0	1	-3206	ENST00000579045		novel transcript	lncRNA
chr7	100890093	100890093	+	1.47964e-06	0.00222506	-0.866218	1	1	0	1	0	-376	ENST00000388761	UFSP1	UFM1 specific peptidase 1 (inactive) [Source:HGNC Symbol;Acc:HGNC:33821]	protein_coding
chr13	29428840	29428840	-	1.60767e-06	0.00231054	-0.240222	1	1	1	0	0	133	ENST00000542829	MTUS2	microtubule associated scaffold protein 2 [Source:HGNC Symbol;Acc:HGNC:20595]	protein_coding
chr11	11622210	11622210	-	1.68278e-06	0.00241493	-0.209205	1	0	0	1	0	-206	ENST00000227756	GALNT18	polypeptide N-acetylgalactosaminyltransferase 18 [Source:HGNC Symbol;Acc:HGNC:30488]	protein_coding
chr6	57046562	57046562	+	1.68635e-06	0.00252992	-0.900901	1	1	0	1	0	15	ENST00000370733	KIAA1586	KIAA1586 [Source:HGNC Symbol;Acc:HGNC:21360]	protein_coding
chr6	79077078	79077078	-	1.69594e-06	0.0025383	-0.50578	0	0	1	0	1	1159	ENST00000275034	PHIP	pleckstrin homology domain interacting protein [Source:HGNC Symbol;Acc:HGNC:15673]	protein_coding
chr1	44820362	44820362	+	1.70799e-06	0.00244751	-10.3026	1	1	0	0	0	-366	ENST00000365574	RNU5E-6P	RNA, U5E small nuclear 6, pseudogene [Source:HGNC Symbol;Acc:HGNC:42522]	snRNA
chr10	132036584	132036584	+	1.74258e-06	0.0024934	-0.592885	0	0	0	1	0	39848	ENST00000623138		TEC	TEC
chr19	41331045	41331045	+	1.77238e-06	0.00253232	-2.50191	0	1	1	0	1	10986	ENST00000598758	TGFB1	transforming growth factor beta 1 [Source:HGNC Symbol;Acc:HGNC:11766]	protein_coding
chr14	36655246	36655246	-	1.84759e-06	0.00263592	-0.275623	0	1	1	0	1	-2322	ENST00000553267	PAX9	paired box 9 [Source:HGNC Symbol;Acc:HGNC:8623]	protein_coding
chr20	33674365	33674365	+	1.87958e-06	0.00280654	-0.25149	1	1	0	1	0	0	ENST00000493590	NECAB3	N-terminal EF-hand calcium binding protein 3 [Source:HGNC Symbol;Acc:HGNC:15851]	protein_coding
chr1	32222714	32222714	-	1.94461e-06	0.00277028	-0.462963	1	0	1	0	1	171	ENST00000474371	EIF3I	eukaryotic translation initiation factor 3 subunit I [Source:HGNC Symbol;Acc:HGNC:3272]	protein_coding
chr11	66268497	66268497	+	1.98101e-06	0.00281802	-0.3885	1	0	0	1	0	-36	ENST00000311481	RAB1B	RAB1B, member RAS oncogene family [Source:HGNC Symbol;Acc:HGNC:18370]	protein_coding
chrX	36985766	36985766	-	1.99658e-06	0.00297424	-1.21581	1	1	0	1	0	328	ENST00000418104		novel pseudogene	unprocessed_pseudogene
chr2	127105832	127105832	+	2.02672e-06	0.00287884	-3.0627	0	0	1	0	1	1170	ENST00000376113	BIN1	bridging integrator 1 [Source:HGNC Symbol;Acc:HGNC:1052]	protein_coding
chr2	71466599	71466599	-	2.05017e-06	0.00290791	-1.29322	1	0	1	1	0	-103	ENST00000409651	DYSF	dysferlin [Source:HGNC Symbol;Acc:HGNC:3097]	protein_coding
chr2	91975035	91975035	+	2.09754e-06	0.00297077	1.06892	0	0	0	1	0	17601	ENST00000416118	CHEK2P3	checkpoint kinase 2 pseudogene 3 [Source:HGNC Symbol;Acc:HGNC:43579]	unprocessed_pseudogene
chr9	972179	972179	-	2.23129e-06	0.0033161	-7.1725	0	0	0	1	0	-4785	ENST00000190165	DMRT3	doublesex and mab-3 related transcription factor 3 [Source:HGNC Symbol;Acc:HGNC:13909]	protein_coding
chr10	73744402	73744402	+	2.25346e-06	0.00318697	-0.157585	1	1	0	1	0	4	ENST00000635550	SEC24C	SEC24 homolog C, COPII coat complex component [Source:HGNC Symbol;Acc:HGNC:10705]	protein_coding
chr18	13137099	13137099	-	2.3175e-06	0.00327278	-0.181803	0	0	0	1	0	3391	ENST00000586758		mRNA turnover 4 homolog (S. cerevisiae) (MRTO4) pseudogene	processed_pseudogene
chr13	28532535	28532535	-	2.32808e-06	0.00328298	1.24731	0	0	0	1	0	36904	ENST00000623899		TEC	TEC
chr20	36864088	36864088	-	2.37143e-06	0.00351615	-0.30326	1	0	0	1	0	-403	ENST00000237536	SOGA1	suppressor of glucose, autophagy associated 1 [Source:HGNC Symbol;Acc:HGNC:16111]	protein_coding
chr7	104984150	104984150	+	2.39893e-06	0.00354863	-0.275612	0	0	1	1	0	28875	ENST00000445184	LINC01004	long intergenic non-protein coding RNA 1004 [Source:HGNC Symbol;Acc:HGNC:48961]	lncRNA
chr1	15525257	15525257	+	2.42295e-06	0.00341182	-0.562556	1	0	1	0	1	-369	ENST00000447522	CASP9	caspase 9 [Source:HGNC Symbol;Acc:HGNC:1511]	protein_coding
chr12	4910316	4910316	+	2.45043e-06	0.00344553	-0.138641	1	1	0	1	0	-52	ENST00000541095		novel transcript, sense overlapping KCNA1	lncRNA
chr6	79077070	79077070	-	2.50595e-06	0.00369831	-0.294951	0	0	1	0	1	1167	ENST00000275034	PHIP	pleckstrin homology domain interacting protein [Source:HGNC Symbol;Acc:HGNC:15673]	protein_coding
chr1	89995417	89995417	-	2.52849e-06	0.00355017	-1.09961	1	0	1	1	0	282	ENST00000370447	ZNF326	zinc finger protein 326 [Source:HGNC Symbol;Acc:HGNC:14104]	protein_coding
chr1	32766096	32766096	+	2.56265e-06	0.00359295	-4.24432	1	0	1	0	0	431	ENST00000373480	KIAA1522	KIAA1522 [Source:HGNC Symbol;Acc:HGNC:29301]	protein_coding
chr22	37019232	37019232	-	2.60551e-06	0.00383633	-0.63358	1	1	1	1	0	236	ENST00000403892	TST	thiosulfate sulfurtransferase [Source:HGNC Symbol;Acc:HGNC:12388]	protein_coding
chr1	118574232	118574232	-	2.66268e-06	0.00372784	-6.17302	0	0	0	0	0	41415	ENST00000436509	PSMC1P12	proteasome 26S subunit, ATPase 1 pseudogene 12 [Source:HGNC Symbol;Acc:HGNC:39787]	processed_pseudogene
chr18	47531924	47531924	-	2.73121e-06	0.00381829	6.20162	0	0	1	0	0	30754	ENST00000625076		TEC	TEC
chr1	6497368	6497368	+	2.75593e-06	0.00384733	-1.15911	1	1	1	1	0	23	ENST00000400915	PLEKHG5	pleckstrin homology and RhoGEF domain containing G5 [Source:HGNC Symbol;Acc:HGNC:29105]	protein_coding
chr2	186694070	186694070	+	2.79639e-06	0.00389824	-0.578871	1	1	1	1	0	-10	ENST00000612606	FAM171B	family with sequence similarity 171 member B [Source:HGNC Symbol;Acc:HGNC:29412]	protein_coding
chr9	88388526	88388526	+	2.82011e-06	0.00414269	-0.497925	1	1	0	1	0	76	ENST00000485565	SPIN1	spindlin 1 [Source:HGNC Symbol;Acc:HGNC:11243]	protein_coding
chr7	2519915	2519915	+	2.94683e-06	0.00431883	0.781487	1	1	1	1	0	55	ENST00000359574	LFNG	LFNG O-fucosylpeptide 3-beta-N-acetylglucosaminyltransferase [Source:HGNC Symbol;Acc:HGNC:6560]	protein_coding
chr3	125958272	125958272	-	3.0035e-06	0.00439174	-2.78233	1	0	0	1	0	-284	ENST00000466506		pseudogene similar to part of fibrosin-like 1 (FBRSL1)	processed_pseudogene
chr6	42547737	42547737	+	3.04669e-06	0.00444466	-0.547196	0	0	0	0	0	-16325	ENST00000372903	UBR2	ubiquitin protein ligase E3 component n-recognin 2 [Source:HGNC Symbol;Acc:HGNC:21289]	protein_coding
chr1	234478791	234478791	-	3.05185e-06	0.00424827	-0.658617	1	1	0	1	0	313	ENST00000040877	TARBP1	TAR (HIV-1) RNA binding protein 1 [Source:HGNC Symbol;Acc:HGNC:11568]	protein_coding
chr4	8861911	8861911	-	3.1972e-06	0.00465353	1.51717	0	0	1	1	0	-1085	ENST00000557144		novel transcript, sense intronic to HMX1	lncRNA
chr11	47214531	47214531	+	3.28811e-06	0.00457062	-0.454449	1	1	0	0	0	-39	ENST00000614825	DDB2	damage specific DNA binding protein 2 [Source:HGNC Symbol;Acc:HGNC:2718]	protein_coding
chr17	2392703	2392703	+	3.31324e-06	0.00459899	-0.320513	1	0	1	1	0	58	ENST00000572892	MNT	MAX network transcriptional repressor [Source:HGNC Symbol;Acc:HGNC:7188]	protein_coding
chr9	118695492	118695492	+	3.3757e-06	0.0049021	7.62174	0	0	1	0	0	10469	ENST00000450292		novel transcript	lncRNA
chr22	19724335	19724335	+	3.39826e-06	0.00492359	-3.78074	0	1	0	1	0	1392	ENST00000366425	GP1BB	glycoprotein Ib platelet subunit beta [Source:HGNC Symbol;Acc:HGNC:4440]	protein_coding
chr1	28592748	28592748	+	3.42173e-06	0.00474283	1.9813	1	0	1	1	0	235	ENST00000465518	RAB42	RAB42, member RAS oncogene family [Source:HGNC Symbol;Acc:HGNC:28702]	protein_coding
chr7	64248351	64248351	+	3.50961e-06	0.00507333	3.93254	1	0	1	0	0	-767	ENST00000255746	ZNF679	zinc finger protein 679 [Source:HGNC Symbol;Acc:HGNC:28650]	protein_coding
chr11	842874	842874	+	3.52635e-06	0.0048809	-0.253017	1	1	0	1	0	52	ENST00000397396	TSPAN4	tetraspanin 4 [Source:HGNC Symbol;Acc:HGNC:11859]	protein_coding
chr4	152779285	152779285	+	3.55799e-06	0.00513159	0.207651	1	0	1	0	1	480	ENST00000304337	TIGD4	tigger transposable element derived 4 [Source:HGNC Symbol;Acc:HGNC:18335]	protein_coding
chr9	83537955	83537955	-	3.66268e-06	0.0052706	0.536823	1	0	1	1	0	484	ENST00000304195	FRMD3	FERM domain containing 3 [Source:HGNC Symbol;Acc:HGNC:24125]	protein_coding
chr16	1984320	1984320	-	3.71925e-06	0.00513606	-0.518135	1	1	0	1	0	-12	ENST00000565658	GFER	growth factor, augmenter of liver regeneration [Source:HGNC Symbol;Acc:HGNC:4236]	protein_coding
chr14	34875142	34875142	-	3.72124e-06	0.00513606	-0.876095	1	1	0	1	0	-211	ENST00000382422	BAZ1A	bromodomain adjacent to zinc finger domain 1A [Source:HGNC Symbol;Acc:HGNC:960]	protein_coding
chr17	81683520	81683520	-	3.83175e-06	0.00528111	-0.377358	1	1	1	1	0	106	ENST00000572704	ARL16	ADP ribosylation factor like GTPase 16 [Source:HGNC Symbol;Acc:HGNC:27902]	protein_coding
chr16	83899247	83899247	-	3.9305e-06	0.00540956	0.0466136	1	1	0	1	0	123	ENST00000262430	MLYCD	malonyl-CoA decarboxylase [Source:HGNC Symbol;Acc:HGNC:7150]	protein_coding
chr12	109093472	109093472	+	3.97077e-06	0.00545728	-0.674663	1	1	0	1	0	0	ENST00000343075	ALKBH2	alkB homolog 2, alpha-ketoglutarate dependent dioxygenase [Source:HGNC Symbol;Acc:HGNC:32487]	protein_coding
chr1	2790286	2790286	+	3.98291e-06	0.00546624	-4.01214	1	0	0	1	0	-532	ENST00000401095	TTC34	tetratricopeptide repeat domain 34 [Source:HGNC Symbol;Acc:HGNC:34297]	protein_coding
chr1	43531727	43531727	+	3.99978e-06	0.00548168	-0.518135	1	0	1	1	0	826	ENST00000436724	PTPRF	protein tyrosine phosphatase receptor type F [Source:HGNC Symbol;Acc:HGNC:9670]	protein_coding
chr14	63045468	63045468	-	4.06572e-06	0.00556422	-0.265604	1	0	1	1	0	-14	ENST00000322893	KCNH5	potassium voltage-gated channel subfamily H member 5 [Source:HGNC Symbol;Acc:HGNC:6254]	protein_coding
chr19	48321570	48321570	-	4.10551e-06	0.0056108	-0.625919	1	1	1	1	0	63	ENST00000599704	EMP3	epithelial membrane protein 3 [Source:HGNC Symbol;Acc:HGNC:3335]	protein_coding
chr17	28335356	28335356	-	4.14782e-06	0.00566069	0.130169	1	1	0	1	0	80	ENST00000578122	IFT20	intraflagellar transport 20 [Source:HGNC Symbol;Acc:HGNC:30989]	protein_coding
chr10	133423457	133423457	+	4.18682e-06	0.00570273	-1.75061	0	1	0	1	0	1116	ENST00000414069	SPRN	shadow of prion protein [Source:HGNC Symbol;Acc:HGNC:16871]	protein_coding
chr1	16980721	16980721	-	4.19034e-06	0.00570273	-11.841	1	1	1	1	0	-90	ENST00000476788	MFAP2	microfibril associated protein 2 [Source:HGNC Symbol;Acc:HGNC:7033]	protein_coding
chr3	4467085	4467085	-	4.23961e-06	0.00608701	-0.401929	1	1	0	1	0	177	ENST00000448413	SUMF1	sulfatase modifying factor 1 [Source:HGNC Symbol;Acc:HGNC:20376]	protein_coding
chr10	102919645	102919645	-	4.25613e-06	0.0057842	2.37836	0	1	0	0	1	1290	ENST00000433628	CNNM2	cyclin and CBS domain divalent metal cation transport mediator 2 [Source:HGNC Symbol;Acc:HGNC:103]	protein_coding
chrX	154750778	154750778	+	4.36457e-06	0.00625227	-2.34006	1	0	1	1	0	280	ENST00000369575	GAB3	GRB2 associated binding protein 3 [Source:HGNC Symbol;Acc:HGNC:17515]	protein_coding
chr19	55451802	55451802	-	4.41926e-06	0.00599753	-0.434783	0	0	0	1	0	3784	ENST00000590921	ISOC2	isochorismatase domain containing 2 [Source:HGNC Symbol;Acc:HGNC:26278]	protein_coding
chr6	70413665	70413665	-	4.42073e-06	0.00631844	-0.455789	1	1	1	1	0	89	ENST00000361499	FAM135A	family with sequence similarity 135 member A [Source:HGNC Symbol;Acc:HGNC:21084]	protein_coding
chr1	161440450	161440450	+	4.4404e-06	0.00601783	-1.64668	0	0	0	1	0	-28649	ENST00000612578		COMM domain containing 6 (COMMD6) pseudogene	processed_pseudogene
chr9	128160653	128160653	+	4.50431e-06	0.00642344	-0.286041	1	0	1	1	0	195	ENST00000486420	C9orf16	chromosome 9 open reading frame 16 [Source:HGNC Symbol;Acc:HGNC:17823]	protein_coding
chr15	39581058	39581058	-	4.52398e-06	0.00612259	-0.40588	1	0	0	1	0	-21	ENST00000397591	THBS1	thrombospondin 1 [Source:HGNC Symbol;Acc:HGNC:11785]	protein_coding
chr6	379927	379927	-	4.62331e-06	0.00657836	5.12599	0	0	0	0	0	-11812	ENST00000380956	IRF4	interferon regulatory factor 4 [Source:HGNC Symbol;Acc:HGNC:6119]	protein_coding
chr9	136712516	136712516	+	4.66057e-06	0.00661654	-0.699301	1	0	0	1	0	-54	ENST00000371692	DIPK1B	divergent protein kinase domain 1B [Source:HGNC Symbol;Acc:HGNC:28290]	protein_coding
chr8	11680120	11680120	+	4.69363e-06	0.0066486	-2.76672	0	0	1	1	0	3162	ENST00000532977	GATA4	GATA binding protein 4 [Source:HGNC Symbol;Acc:HGNC:4173]	protein_coding
chr15	83107399	83107399	-	4.71875e-06	0.00637733	-0.00366708	1	0	0	1	0	-8	ENST00000322019	TM6SF1	transmembrane 6 superfamily member 1 [Source:HGNC Symbol;Acc:HGNC:11860]	protein_coding
chr13	77327187	77327187	-	4.7266e-06	0.00637909	-0.749064	1	0	0	0	1	-138	ENST00000491491	MYCBP2	MYC binding protein 2 [Source:HGNC Symbol;Acc:HGNC:23386]	protein_coding
chr1	151048070	151048070	-	4.85631e-06	0.00654509	-0.261069	1	1	0	1	0	332	ENST00000368926	C1orf56	chromosome 1 open reading frame 56 [Source:HGNC Symbol;Acc:HGNC:26045]	protein_coding
chr7	101165250	101165250	+	5.02454e-06	0.00710149	-0.311915	1	0	1	1	0	-137	ENST00000445482	VGF	VGF nerve growth factor inducible [Source:HGNC Symbol;Acc:HGNC:12684]	protein_coding
chr1	9588688	9588688	+	5.08626e-06	0.00684554	-0.465658	1	0	0	1	0	-234	ENST00000340305	TMEM201	transmembrane protein 201 [Source:HGNC Symbol;Acc:HGNC:33719]	protein_coding
chr13	98577144	98577144	+	5.0944e-06	0.00684704	0.189734	1	1	1	1	0	8	ENST00000397517	STK24	serine/threonine kinase 24 [Source:HGNC Symbol;Acc:HGNC:11403]	protein_coding
chr16	800144	800144	-	5.16206e-06	0.00692841	2.57984	1	0	1	0	1	590	ENST00000248150	GNG13	G protein subunit gamma 13 [Source:HGNC Symbol;Acc:HGNC:14131]	protein_coding
chr11	19241156	19241156	-	5.19069e-06	0.00695725	0.135166	1	0	1	1	0	-206	ENST00000250024	E2F8	E2F transcription factor 8 [Source:HGNC Symbol;Acc:HGNC:24727]	protein_coding
chr11	95151169	95151169	-	5.24587e-06	0.00702156	-2.94951	1	1	0	1	0	118	ENST00000534864		novel transcript, antisense to SESN3	lncRNA
chr3	27720967	27720967	+	5.29104e-06	0.00746153	-0.925212	0	0	1	1	0	1346	ENST00000449599	EOMES	eomesodermin [Source:HGNC Symbol;Acc:HGNC:3372]	protein_coding
chr6	44276203	44276203	+	5.32452e-06	0.0074921	-1.95771	0	1	1	1	0	3011	ENST00000505802		novel protein, TMEM151B-SPATS1 readtrough	protein_coding
chr17	58352356	58352356	+	5.3272e-06	0.00712064	0.10172	1	1	1	1	0	68	ENST00000577396	SUPT4H1	SPT4 homolog, DSIF elongation factor subunit [Source:HGNC Symbol;Acc:HGNC:11467]	protein_coding
chr11	70662398	70662398	-	5.37572e-06	0.00717565	-0.510204	1	0	1	1	0	-202	ENST00000409161	SHANK2	SH3 and multiple ankyrin repeat domains 2 [Source:HGNC Symbol;Acc:HGNC:14295]	protein_coding
chr2	235671014	235671014	-	5.39008e-06	0.00718497	4.45429	0	1	1	1	0	1412	ENST00000409538	AGAP1	ArfGAP with GTPase domain, ankyrin repeat and PH domain 1 [Source:HGNC Symbol;Acc:HGNC:16922]	protein_coding
chr11	73983871	73983871	-	5.42196e-06	0.00721759	-2.47913	1	0	0	0	1	-565	ENST00000310473	UCP2	uncoupling protein 2 [Source:HGNC Symbol;Acc:HGNC:12518]	protein_coding
chr19	49119083	49119083	-	5.45027e-06	0.00724537	-0.0450731	1	1	0	1	0	58	ENST00000408991	C19orf73	chromosome 19 open reading frame 73 [Source:HGNC Symbol;Acc:HGNC:25534]	protein_coding
chr12	53098062	53098062	-	5.55255e-06	0.0073713	-1.25362	1	0	1	1	0	397	ENST00000548176	IGFBP6	insulin like growth factor binding protein 6 [Source:HGNC Symbol;Acc:HGNC:5475]	protein_coding
chr3	10506851	10506851	+	5.55548e-06	0.00779978	0.113247	0	0	1	0	1	-1195	ENST00000383800	NA	NA	NA
chr6	3231421	3231421	+	5.63836e-06	0.00789867	0.0443677	1	1	1	1	0	20	ENST00000509933	PSMG4	proteasome assembly chaperone 4 [Source:HGNC Symbol;Acc:HGNC:21108]	protein_coding
chr8	139706047	139706047	-	5.7043e-06	0.00795624	-0.513875	0	0	0	1	0	-2992	ENST00000520439	KCNK9	potassium two pore domain channel subfamily K member 9 [Source:HGNC Symbol;Acc:HGNC:6283]	protein_coding
chr9	134189297	134189297	+	5.70452e-06	0.00795624	-1.14043	0	0	0	0	0	20530	ENST00000608264		novel transcript	lncRNA
chr3	151975726	151975726	+	5.92649e-06	0.00824769	1.65052	0	0	0	0	0	-47552	ENST00000475855	AADACL2-AS1	AADACL2 antisense RNA 1 [Source:HGNC Symbol;Acc:HGNC:50301]	lncRNA
chr14	50532583	50532583	-	5.9677e-06	0.00791164	-0.13847	1	1	1	1	0	27	ENST00000013125	MAP4K5	mitogen-activated protein kinase kinase kinase kinase 5 [Source:HGNC Symbol;Acc:HGNC:6867]	protein_coding
chr6	63635652	63635652	-	6.00564e-06	0.00833956	-0.44287	1	0	0	1	0	-168	ENST00000506783	PHF3	PHD finger protein 3 [Source:HGNC Symbol;Acc:HGNC:8921]	protein_coding
chr17	17722755	17722755	+	6.03127e-06	0.00798506	-0.380952	0	0	1	1	0	40262	ENST00000471135	RAI1	retinoic acid induced 1 [Source:HGNC Symbol;Acc:HGNC:9834]	protein_coding
chr10	101134298	101134298	-	6.07206e-06	0.00802816	0.0122852	1	1	0	1	0	-16	ENST00000525019	TLX1	T cell leukemia homeobox 1 [Source:HGNC Symbol;Acc:HGNC:5056]	protein_coding
chr2	43101052	43101052	-	6.1373e-06	0.00810342	-1.10585	0	0	1	1	0	1640	ENST00000434020	LINC02580	long intergenic non-protein coding RNA 2580 [Source:HGNC Symbol;Acc:HGNC:53751]	lncRNA
chr22	20394032	20394032	+	6.17332e-06	0.00855368	-0.176494	1	0	0	1	0	-83	ENST00000400451	ZNF74	zinc finger protein 74 [Source:HGNC Symbol;Acc:HGNC:13144]	protein_coding
chr19	11418866	11418866	-	6.17626e-06	0.00814382	-0.75662	1	1	1	1	0	-294	ENST00000567431	RGL3	ral guanine nucleotide dissociation stimulator like 3 [Source:HGNC Symbol;Acc:HGNC:30282]	protein_coding
chr11	62854810	62854810	-	6.2095e-06	0.00817658	-2.09233	1	1	1	0	1	-116	ENST00000384706	SNORD28	small nucleolar RNA, C/D box 28 [Source:HGNC Symbol;Acc:HGNC:10150]	snoRNA
chr6	138161745	138161745	-	6.31094e-06	0.00872532	-1.29693	1	0	0	1	0	-176	ENST00000251691	ARFGEF3	ARFGEF family member 3 [Source:HGNC Symbol;Acc:HGNC:21213]	protein_coding
chr1	235867073	235867073	+	6.33456e-06	0.00833001	-0.405844	1	0	1	1	0	-150	ENST00000389794	LYST	lysosomal trafficking regulator [Source:HGNC Symbol;Acc:HGNC:1968]	protein_coding
chr11	118572424	118572424	-	6.44402e-06	0.00845277	-0.15587	1	1	1	1	0	0	ENST00000359415	ARCN1	archain 1 [Source:HGNC Symbol;Acc:HGNC:649]	protein_coding
chr11	20387633	20387633	-	6.44527e-06	0.00845277	-0.152375	1	1	0	1	0	-7	ENST00000525188	PRMT3	protein arginine methyltransferase 3 [Source:HGNC Symbol;Acc:HGNC:30163]	protein_coding
chr7	74174782	74174782	-	6.45189e-06	0.00890079	-0.246279	1	0	1	1	0	425	ENST00000479338	EIF4H	eukaryotic translation initiation factor 4H [Source:HGNC Symbol;Acc:HGNC:12741]	protein_coding
chr14	26598288	26598288	-	6.47775e-06	0.00848395	-0.39604	1	0	0	0	0	-124	ENST00000547786	LINC02588	long intergenic non-protein coding RNA 2588 [Source:HGNC Symbol;Acc:HGNC:19827]	lncRNA
chr10	108544650	108544650	+	6.52915e-06	0.00853979	6.97644	0	0	0	0	0	17166	ENST00000366253		novel transcript	lncRNA
chr11	78196522	78196522	-	6.65867e-06	0.00869753	-2.60317	1	1	1	1	0	-275	ENST00000530546	USP35	ubiquitin specific peptidase 35 [Source:HGNC Symbol;Acc:HGNC:20061]	protein_coding
chr8	43277200	43277200	+	6.66082e-06	0.0091691	-4.93255	1	0	0	1	0	-378	ENST00000518688		spermatogenesis associated 5-like 1 (SPATA5L1) pseudogene	processed_pseudogene
chr1	209231615	209231615	+	6.66788e-06	0.0086979	-4.02563	1	0	0	1	0	-581	ENST00000429208		transcription factor Dp-1 (TFDP1) pseudogene	processed_pseudogene
chr6	18264053	18264053	-	6.69097e-06	0.00919066	-0.312012	1	1	1	1	0	156	ENST00000515742	DEK	DEK proto-oncogene [Source:HGNC Symbol;Acc:HGNC:2768]	protein_coding
chr6	166956476	166956476	+	6.7266e-06	0.00921965	-0.393314	1	1	1	1	0	68	ENST00000421787	RNASET2	ribonuclease T2 [Source:HGNC Symbol;Acc:HGNC:21686]	protein_coding
chr15	75647938	75647938	+	6.75551e-06	0.00880043	-0.0796747	1	1	1	1	0	34	ENST00000308527	SNX33	sorting nexin 33 [Source:HGNC Symbol;Acc:HGNC:28468]	protein_coding
chr13	108495618	108495618	-	6.79632e-06	0.00884177	-0.865266	0	0	0	1	0	15394	ENST00000392864	HCFC2P1	host cell factor C2 pseudogene 1 [Source:HGNC Symbol;Acc:HGNC:39815]	processed_pseudogene
chr12	101830959	101830959	+	6.80955e-06	0.00884623	-0.0271071	1	0	0	0	1	-22	ENST00000299314	GNPTAB	N-acetylglucosamine-1-phosphate transferase subunits alpha and beta [Source:HGNC Symbol;Acc:HGNC:29670]	protein_coding
chr14	61762398	61762398	-	6.81791e-06	0.00884623	-0.469484	1	1	1	1	0	43	ENST00000216294	SNAPC1	small nuclear RNA activating complex polypeptide 1 [Source:HGNC Symbol;Acc:HGNC:11134]	protein_coding
chr5	76819371	76819371	+	6.82677e-06	0.00933678	1.75078	1	0	1	0	1	396	ENST00000296677	F2RL1	F2R like trypsin receptor 1 [Source:HGNC Symbol;Acc:HGNC:3538]	protein_coding
chr8	11867893	11867893	-	6.84823e-06	0.00934103	-0.3663	1	0	1	1	0	148	ENST00000531551	CTSB	cathepsin B [Source:HGNC Symbol;Acc:HGNC:2527]	protein_coding
chr7	23247776	23247776	+	6.85932e-06	0.00934103	-3.37962	0	1	1	1	0	1004	ENST00000474157	GPNMB	glycoprotein nmb [Source:HGNC Symbol;Acc:HGNC:4462]	protein_coding
chr4	93834768	93834768	-	6.94169e-06	0.00943296	-1.9606	0	0	0	0	1	6017	ENST00000306011	ATOH1	atonal bHLH transcription factor 1 [Source:HGNC Symbol;Acc:HGNC:797]	protein_coding
chr9	36487172	36487172	+	6.98276e-06	0.00946849	-0.56338	1	0	1	1	0	377	ENST00000488058	RNF38	ring finger protein 38 [Source:HGNC Symbol;Acc:HGNC:18052]	protein_coding
chr7	20777918	20777918	-	6.99851e-06	0.00946962	-2.18269	0	0	0	1	0	8969	ENST00000617581	SP8	Sp8 transcription factor [Source:HGNC Symbol;Acc:HGNC:19196]	protein_coding
chr4	2536329	2536329	-	7.02398e-06	0.00948386	-0.492611	0	0	1	1	0	23854	ENST00000508235	RNF4	ring finger protein 4 [Source:HGNC Symbol;Acc:HGNC:10067]	protein_coding
chr19	13764977	13764977	-	7.07432e-06	0.00916672	0.171169	1	1	0	1	0	398	ENST00000589290	MRI1	methylthioribose-1-phosphate isomerase 1 [Source:HGNC Symbol;Acc:HGNC:28469]	protein_coding
chr17	76452520	76452520	+	7.3449e-06	0.00950469	-0.311042	1	0	1	1	0	622	ENST00000586409	UBE2O	ubiquitin conjugating enzyme E2 O [Source:HGNC Symbol;Acc:HGNC:29554]	protein_coding
chr1	44595358	44595358	+	7.39568e-06	0.0095545	4.99497	0	0	1	0	0	-18907	ENST00000496262	RNF220	ring finger protein 220 [Source:HGNC Symbol;Acc:HGNC:25552]	protein_coding
chr19	17010978	17010978	-	7.403e-06	0.0095545	1.31266	0	0	1	0	0	1791	ENST00000595134		novel transcript, antisense CPAMD8	lncRNA
chr8	80171483	80171483	-	7.41613e-06	0.00999208	-0.356506	1	1	1	1	0	-13	ENST00000518517	TPD52	tumor protein D52 [Source:HGNC Symbol;Acc:HGNC:12005]	protein_coding
chr15	80059510	80059510	+	7.4405e-06	0.0095902	0.876732	1	0	0	0	1	-58	ENST00000261749	ZFAND6	zinc finger AN1-type containing 6 [Source:HGNC Symbol;Acc:HGNC:30164]	protein_coding
chr4	107720282	107720282	-	7.49559e-06	0.0100777	-0.458716	1	1	0	1	0	-57	ENST00000514489	PAPSS1	3'-phosphoadenosine 5'-phosphosulfate synthase 1 [Source:HGNC Symbol;Acc:HGNC:8603]	protein_coding
chr6	144286375	144286375	+	7.63415e-06	0.0102423	-0.377003	1	0	1	1	0	676	ENST00000433557	UTRN	utrophin [Source:HGNC Symbol;Acc:HGNC:12635]	protein_coding
chr8	115667538	115667538	+	7.73292e-06	0.010353	1.46743	1	0	1	1	0	444	ENST00000517323	TRPS1	transcriptional repressor GATA binding 1 [Source:HGNC Symbol;Acc:HGNC:12340]	protein_coding
chr1	209806253	209806253	+	7.83138e-06	0.0100807	-3.94399	1	0	0	1	0	-79	ENST00000542854	IRF6	interferon regulatory factor 6 [Source:HGNC Symbol;Acc:HGNC:6121]	protein_coding
chr1	63774399	63774399	+	7.88138e-06	0.0101317	0.04182	1	1	0	1	0	358	ENST00000371079	ROR1	receptor tyrosine kinase like orphan receptor 1 [Source:HGNC Symbol;Acc:HGNC:10256]	protein_coding
chr7	101164656	101164656	+	8.05719e-06	0.0107644	-0.432369	1	1	0	1	0	459	ENST00000445482	VGF	VGF nerve growth factor inducible [Source:HGNC Symbol;Acc:HGNC:12684]	protein_coding
chr8	25000842	25000842	-	8.21583e-06	0.0109533	-0.654308	0	0	1	1	0	8842	ENST00000522570		novel transcript	lncRNA
chr17	75012708	75012708	+	8.26923e-06	0.0106162	-0.0635593	1	1	0	1	0	-29	ENST00000580800	MRPL58	mitochondrial ribosomal protein L58 [Source:HGNC Symbol;Acc:HGNC:5359]	protein_coding
chr2	162074091	162074091	+	8.30404e-06	0.0106469	0.142404	1	1	1	1	0	32	ENST00000434918	DPP4	dipeptidyl peptidase 4 [Source:HGNC Symbol;Acc:HGNC:3009]	protein_coding
chr4	185143552	185143552	-	8.44149e-06	0.011228	0.511919	1	0	1	1	0	276	ENST00000491736	SLC25A4	solute carrier family 25 member 4 [Source:HGNC Symbol;Acc:HGNC:10990]	protein_coding
chr6	34249023	34249023	+	8.45728e-06	0.011228	-0.676329	1	1	1	1	0	-4	ENST00000413013	SMIM29	small integral membrane protein 29 [Source:HGNC Symbol;Acc:HGNC:1340]	protein_coding
chr6	15248466	15248466	-	8.64852e-06	0.0114579	0.351082	1	0	1	1	0	169	ENST00000441978	JARID2-AS1	JARID2 antisense RNA 1 [Source:HGNC Symbol;Acc:HGNC:40314]	lncRNA
chr7	105011885	105011885	+	8.79775e-06	0.0116313	-0.546448	0	0	1	0	1	1140	ENST00000445184	LINC01004	long intergenic non-protein coding RNA 1004 [Source:HGNC Symbol;Acc:HGNC:48961]	lncRNA
chr14	60509973	60509973	+	8.87837e-06	0.0113578	2.6118	0	0	1	1	0	1024	ENST00000327720	SIX6	SIX homeobox 6 [Source:HGNC Symbol;Acc:HGNC:10892]	protein_coding
chr1	32179790	32179790	+	8.88179e-06	0.0113578	-0.51458	1	0	1	1	0	106	ENST00000373610	TXLNA	taxilin alpha [Source:HGNC Symbol;Acc:HGNC:30685]	protein_coding
chr9	23452229	23452229	-	8.91176e-06	0.0117576	-7.35185	0	0	0	0	0	-179877	ENST00000456482	SUMO2P2	SUMO2 pseudogene 2 [Source:HGNC Symbol;Acc:HGNC:39012]	processed_pseudogene
chr11	62612596	62612596	+	8.9567e-06	0.0114385	0.360708	1	1	1	1	0	-67	ENST00000529309	EML3	EMAP like 3 [Source:HGNC Symbol;Acc:HGNC:26666]	protein_coding
chr1	26111185	26111185	-	9.06628e-06	0.0115633	-1.05691	1	1	0	1	0	14	ENST00000444713	PDIK1L	PDLIM1 interacting kinase 1 like [Source:HGNC Symbol;Acc:HGNC:18981]	protein_coding
chr15	83860873	83860873	+	9.21382e-06	0.0117361	-2.6486	0	0	1	0	0	-10039	ENST00000567663	ADAMTSL3	ADAMTS like 3 [Source:HGNC Symbol;Acc:HGNC:14633]	protein_coding
chr17	7282269	7282269	-	9.33471e-06	0.0118746	-0.275666	1	1	1	1	0	141	ENST00000424875	SLC2A4	solute carrier family 2 member 4 [Source:HGNC Symbol;Acc:HGNC:11009]	protein_coding
chr6	117014771	117014771	+	9.46404e-06	0.012455	1.80448	0	0	0	0	0	34068	ENST00000402041	RPS29P13	ribosomal protein S29 pseudogene 13 [Source:HGNC Symbol;Acc:HGNC:35818]	processed_pseudogene
chr4	26861136	26861136	+	9.47964e-06	0.012455	-0.409836	1	1	1	1	0	297	ENST00000465503	STIM2	stromal interaction molecule 2 [Source:HGNC Symbol;Acc:HGNC:19205]	protein_coding
chr2	43227607	43227607	+	9.57531e-06	0.0121648	-2.00286	1	1	0	1	0	399	ENST00000623515	LINC01126	long intergenic non-protein coding RNA 1126 [Source:HGNC Symbol;Acc:HGNC:49275]	lncRNA
chr19	22405844	22405844	-	9.64778e-06	0.0122409	-7.52714	0	0	1	0	0	16503	ENST00000357774	ZNF98	zinc finger protein 98 [Source:HGNC Symbol;Acc:HGNC:13174]	protein_coding
chr7	127652170	127652170	-	9.68e-06	0.012692	-0.524017	1	0	0	1	0	-10	ENST00000354725	SND1	staphylococcal nuclease and tudor domain containing 1 [Source:HGNC Symbol;Acc:HGNC:30646]	protein_coding
chrX	17376093	17376093	-	9.76385e-06	0.0127755	-0.757576	1	1	0	1	0	675	ENST00000380060	NHS	NHS actin remodeling regulator [Source:HGNC Symbol;Acc:HGNC:7820]	protein_coding
chr2	68643272	68643272	+	9.83622e-06	0.0124638	-2.52525	1	0	1	1	0	-317	ENST00000303786	PROKR1	prokineticin receptor 1 [Source:HGNC Symbol;Acc:HGNC:4524]	protein_coding
chr3	122184248	122184248	+	9.90615e-06	0.0129199	-1.09761	1	0	1	1	0	-86	ENST00000498619	CASR	calcium sensing receptor [Source:HGNC Symbol;Acc:HGNC:1514]	protein_coding
chr8	24415184	24415184	+	9.91489e-06	0.0129199	4.55128	0	0	1	0	0	9894	ENST00000519953	ADAMDEC1	ADAM like decysin 1 [Source:HGNC Symbol;Acc:HGNC:16299]	protein_coding
chr4	147732130	147732130	+	9.9959e-06	0.0129987	-0.469718	1	1	0	1	0	69	ENST00000336498	ARHGAP10	Rho GTPase activating protein 10 [Source:HGNC Symbol;Acc:HGNC:26099]	protein_coding
chr15	52788447	52788447	+	1.00399e-05	0.0127054	1.73891	1	1	1	1	0	950	ENST00000570208	ONECUT1	one cut homeobox 1 [Source:HGNC Symbol;Acc:HGNC:8138]	protein_coding
chr7	27156336	27156336	-	1.00725e-05	0.0130716	-2.47423	1	1	0	1	0	-339	ENST00000523796	HOXA7	homeobox A7 [Source:HGNC Symbol;Acc:HGNC:5108]	protein_coding
chr11	555789	555789	-	1.01671e-05	0.0128495	-0.339405	1	1	0	1	0	632	ENST00000469990	LMNTD2	lamin tail domain containing 2 [Source:HGNC Symbol;Acc:HGNC:28561]	protein_coding
chr12	125683975	125683975	+	1.02098e-05	0.0128809	1.26794	0	0	0	1	0	61481	ENST00000535886	TMEM132B	transmembrane protein 132B [Source:HGNC Symbol;Acc:HGNC:29397]	protein_coding
chr1	29237531	29237531	+	1.02183e-05	0.0128809	-0.4111	1	0	1	1	0	894	ENST00000460170	PTPRU	protein tyrosine phosphatase receptor type U [Source:HGNC Symbol;Acc:HGNC:9683]	protein_coding
chr11	304287	304287	-	1.03968e-05	0.013089	-3.02634	1	0	0	1	0	-144	ENST00000533113		mitochondrial ribosomal protein S24 (MRPS24) pseudogene	processed_pseudogene
chr1	227735267	227735267	-	1.0458e-05	0.0131491	0.193462	1	1	1	1	0	17	ENST00000620518	JMJD4	jumonji domain containing 4 [Source:HGNC Symbol;Acc:HGNC:25724]	protein_coding
chr7	155644353	155644353	-	1.04956e-05	0.0135928	-0.3003	1	1	1	1	0	25	ENST00000460022		novel transcript, antisense to RBM33	lncRNA
chr15	74374217	74374217	-	1.06183e-05	0.0133334	-0.361446	1	0	0	1	0	-461	ENST00000611178		novel transcript	lncRNA
chr16	34015439	34015439	-	1.06563e-05	0.0133639	-0.409498	1	1	0	1	0	181	ENST00000635547		kinase suppressor of ras 1 (KSR1) pseudogene	processed_pseudogene
chr7	6526544	6526544	-	1.06763e-05	0.0137987	0.550834	0	1	0	1	0	4643	ENST00000435185	GRID2IP	Grid2 interacting protein [Source:HGNC Symbol;Acc:HGNC:18464]	protein_coding
chr1	88992619	88992619	-	1.07248e-05	0.0134325	-0.559284	1	1	0	1	0	141	ENST00000413769	RBMXL1	RBMX like 1 [Source:HGNC Symbol;Acc:HGNC:25073]	protein_coding
chr11	13463013	13463013	+	1.07565e-05	0.0134549	-0.462963	1	0	1	1	0	168	ENST00000525864	BTBD10	BTB domain containing 10 [Source:HGNC Symbol;Acc:HGNC:21445]	protein_coding
chr14	36513561	36513561	+	1.08222e-05	0.0135198	-2.716	1	1	1	0	1	-31	ENST00000521114	SFTA3	surfactant associated 3 [Source:HGNC Symbol;Acc:HGNC:18387]	protein_coding
chr2	11466174	11466174	-	1.08678e-05	0.0135452	-0.457457	1	1	0	1	0	-4	ENST00000421117	E2F6	E2F transcription factor 6 [Source:HGNC Symbol;Acc:HGNC:3120]	protein_coding
chr17	29622913	29622913	-	1.08704e-05	0.0135452	-0.589971	1	0	1	1	0	-7	ENST00000577909	CORO6	coronin 6 [Source:HGNC Symbol;Acc:HGNC:21356]	protein_coding
chr22	30574823	30574823	-	1.09254e-05	0.0140702	-10.6883	1	0	0	1	0	-237	ENST00000406361	GAL3ST1	galactose-3-O-sulfotransferase 1 [Source:HGNC Symbol;Acc:HGNC:24240]	protein_coding
chr20	45469583	45469583	+	1.09307e-05	0.0140702	3.44661	1	0	0	0	1	-123	ENST00000372676	WFDC2	WAP four-disulfide core domain 2 [Source:HGNC Symbol;Acc:HGNC:15939]	protein_coding
chrX	3346756	3346756	-	1.0964e-05	0.0140846	-0.315808	1	0	0	1	0	-116	ENST00000217939	MXRA5	matrix remodeling associated 5 [Source:HGNC Symbol;Acc:HGNC:7539]	protein_coding
chr17	32877310	32877310	-	1.09983e-05	0.0136871	0.161815	1	0	1	0	1	-134	ENST00000583621	MYO1D	myosin ID [Source:HGNC Symbol;Acc:HGNC:7598]	protein_coding
chr7	70596098	70596098	-	1.10351e-05	0.0141473	-0.230947	0	0	1	1	0	-98775	ENST00000489774	AUTS2	activator of transcription and developmental regulator AUTS2 [Source:HGNC Symbol;Acc:HGNC:14262]	protein_coding
chr7	142632638	142632638	+	1.11041e-05	0.014207	-0.479846	0	0	0	0	0	-4286	ENST00000453262	TRBV21-1	T cell receptor beta variable 21-1 (pseudogene) [Source:HGNC Symbol;Acc:HGNC:12198]	TR_V_pseudogene
chr15	66253324	66253324	-	1.11569e-05	0.0138667	0.517688	1	0	1	1	0	414	ENST00000288745	MEGF11	multiple EGF like domains 11 [Source:HGNC Symbol;Acc:HGNC:29635]	protein_coding
chr16	30183828	30183828	-	1.12337e-05	0.0139444	-0.434783	1	1	1	1	0	5	ENST00000569203	CORO1A	coronin 1A [Source:HGNC Symbol;Acc:HGNC:2252]	protein_coding
chr18	34977008	34977008	-	1.14824e-05	0.014235	-0.507185	1	1	0	0	1	-43	ENST00000589180	MAPRE2	microtubule associated protein RP/EB family member 2 [Source:HGNC Symbol;Acc:HGNC:6891]	protein_coding
chr6	166998977	166998977	-	1.15096e-05	0.0146961	-1.13293	1	1	0	1	0	89	ENST00000444102		novel transcript	lncRNA
chr10	129958833	129958833	+	1.15672e-05	0.0143219	-0.505091	0	0	1	1	0	5009	ENST00000368648	EBF3	EBF transcription factor 3 [Source:HGNC Symbol;Acc:HGNC:19087]	protein_coding
chr14	23010541	23010541	+	1.17087e-05	0.0144787	-0.95941	1	0	0	0	1	-376	ENST00000397382	C14orf93	chromosome 14 open reading frame 93 [Source:HGNC Symbol;Acc:HGNC:20162]	protein_coding
chr8	143707006	143707006	+	1.17898e-05	0.0150238	2.29451	0	1	1	1	0	-1045	ENST00000508587	ZNF707	zinc finger protein 707 [Source:HGNC Symbol;Acc:HGNC:27815]	protein_coding
chr1	93908912	93908912	-	1.1922e-05	0.0147209	-0.151324	1	1	1	1	0	13	ENST00000462183	GCLM	glutamate-cysteine ligase modifier subunit [Source:HGNC Symbol;Acc:HGNC:4312]	protein_coding
chr17	752196	752196	+	1.19348e-05	0.0147209	-0.294695	1	1	1	1	0	-12	ENST00000573482	GEMIN4	gem nuclear organelle associated protein 4 [Source:HGNC Symbol;Acc:HGNC:15717]	protein_coding
chr9	34126568	34126568	+	1.2007e-05	0.0152125	-1.03339	1	1	1	1	0	206	ENST00000361264	DCAF12	DDB1 and CUL4 associated factor 12 [Source:HGNC Symbol;Acc:HGNC:19911]	protein_coding
chr9	136866403	136866403	-	1.20228e-05	0.0152125	-0.00153788	1	0	1	1	0	-118	ENST00000224073	EDF1	endothelial differentiation related factor 1 [Source:HGNC Symbol;Acc:HGNC:3164]	protein_coding
chr7	140640411	140640411	+	1.20558e-05	0.0152125	-0.41883	1	0	1	1	0	-114	ENST00000477488	DENND2A	DENN domain containing 2A [Source:HGNC Symbol;Acc:HGNC:22212]	protein_coding
chr20	45891115	45891115	-	1.20567e-05	0.0152125	-0.544712	1	1	0	1	0	73	ENST00000372484	CTSA	cathepsin A [Source:HGNC Symbol;Acc:HGNC:9251]	protein_coding
chr9	136886682	136886682	+	1.20578e-05	0.0152125	-2.84238	1	0	1	1	0	-51	ENST00000579420	MIR4479	microRNA 4479 [Source:HGNC Symbol;Acc:HGNC:41767]	miRNA
chr10	17453573	17453573	+	1.22011e-05	0.0150303	-0.62461	1	1	0	1	0	758	ENST00000377602	ST8SIA6	ST8 alpha-N-acetyl-neuraminide alpha-2,8-sialyltransferase 6 [Source:HGNC Symbol;Acc:HGNC:23317]	protein_coding
chr19	6464660	6464660	-	1.22197e-05	0.0150343	-1.4534	1	1	1	1	0	131	ENST00000308243	CRB3	crumbs cell polarity complex component 3 [Source:HGNC Symbol;Acc:HGNC:20237]	protein_coding
chr22	35540822	35540822	-	1.23332e-05	0.015529	-0.639854	1	0	0	1	0	-46	ENST00000216127	RASD2	RASD family member 2 [Source:HGNC Symbol;Acc:HGNC:18229]	protein_coding
chr21	33070625	33070625	-	1.25161e-05	0.0157281	-0.813008	1	1	1	1	0	-340	ENST00000426947	OLIG1	oligodendrocyte transcription factor 1 [Source:HGNC Symbol;Acc:HGNC:16983]	protein_coding
chr1	156114821	156114821	-	1.25585e-05	0.0154235	-0.336417	1	1	1	1	0	101	ENST00000368299	LMNA	lamin A/C [Source:HGNC Symbol;Acc:HGNC:6636]	protein_coding
chr1	1511927	1511927	+	1.25677e-05	0.0154235	-0.464037	1	0	0	1	0	-224	ENST00000378756	ATAD3A	ATPase family AAA domain containing 3A [Source:HGNC Symbol;Acc:HGNC:25567]	protein_coding
chr13	89884143	89884143	-	1.25894e-05	0.0154307	-2.34986	0	0	0	0	0	46975	ENST00000363863			snoRNA
chr4	175019704	175019704	+	1.26323e-05	0.0158428	5.34691	0	0	0	0	0	2690	ENST00000502748		ADAM metallopeptidase domain 29 (ADAM29) pseudogene	processed_pseudogene
chr21	9691056	9691056	+	1.2686e-05	0.0158787	-1.35855	0	0	0	0	0	44233	ENST00000620684			snRNA
chr18	10455049	10455049	+	1.27209e-05	0.0155723	-1.28205	1	0	1	1	0	69	ENST00000578882	APCDD1	APC down-regulated 1 [Source:HGNC Symbol;Acc:HGNC:15718]	protein_coding
chr10	128126116	128126116	-	1.27482e-05	0.0155861	-1.55902	1	1	1	1	0	89	ENST00000368653	MKI67	marker of proliferation Ki-67 [Source:HGNC Symbol;Acc:HGNC:7107]	protein_coding
chr2	10813014	10813014	+	1.29064e-05	0.0157598	-0.403226	1	0	1	1	0	-171	ENST00000272227	PDIA6	protein disulfide isomerase family A member 6 [Source:HGNC Symbol;Acc:HGNC:30168]	protein_coding
chr2	106065733	106065733	-	1.29695e-05	0.015817	-1.07086	1	1	1	1	0	-67	ENST00000437659	ECRG4	ECRG4 augurin precursor [Source:HGNC Symbol;Acc:HGNC:24642]	protein_coding
chr2	196593547	196593547	+	1.29952e-05	0.0158285	-0.291971	1	1	0	1	0	8	ENST00000427457	HECW2	HECT, C2 and WW domain containing E3 ubiquitin protein ligase 2 [Source:HGNC Symbol;Acc:HGNC:29853]	protein_coding
chr7	64192297	64192297	+	1.30751e-05	0.0163336	-1.72934	0	0	0	1	0	10589	ENST00000395413	SAPCD2P1	suppressor APC domain containing 2 pseudogene 1 [Source:HGNC Symbol;Acc:HGNC:51277]	processed_pseudogene
chr16	89490424	89490424	-	1.31941e-05	0.0160507	-0.417014	1	1	0	1	0	94	ENST00000378332	ANKRD11	ankyrin repeat domain 11 [Source:HGNC Symbol;Acc:HGNC:21316]	protein_coding
chr3	50675043	50675043	+	1.32603e-05	0.0165324	0.159231	1	0	0	1	0	-37	ENST00000607364	MIR4787	microRNA 4787 [Source:HGNC Symbol;Acc:HGNC:41653]	miRNA
chr4	15654992	15654992	-	1.33768e-05	0.0166449	0.0147968	1	0	1	1	0	304	ENST00000504837	FBXL5	F-box and leucine rich repeat protein 5 [Source:HGNC Symbol;Acc:HGNC:13602]	protein_coding
chr15	66387455	66387455	-	1.34143e-05	0.0162982	-0.37037	1	0	1	1	0	620	ENST00000425818	MAP2K1	mitogen-activated protein kinase kinase 1 [Source:HGNC Symbol;Acc:HGNC:6840]	protein_coding
chr5	45695832	45695832	-	1.34399e-05	0.0166907	-0.862069	1	1	0	1	0	503	ENST00000303230	HCN1	hyperpolarization activated cyclic nucleotide gated potassium channel 1 [Source:HGNC Symbol;Acc:HGNC:4845]	protein_coding
chr8	144049860	144049860	+	1.37183e-05	0.0170031	-4.26042	1	1	0	1	0	305	ENST00000528912	SMPD5	sphingomyelin phosphodiesterase 5, pseudogene [Source:HGNC Symbol;Acc:HGNC:52275]	transcribed_unitary_pseudogene
chr14	59869503	59869503	+	1.38315e-05	0.0167842	-1.91901	0	0	1	0	1	1250	ENST00000611068	RTN1	reticulon 1 [Source:HGNC Symbol;Acc:HGNC:10467]	protein_coding
chr13	100675178	100675178	+	1.38857e-05	0.016829	0.600861	1	0	0	1	0	-86	ENST00000475272	TMTC4	transmembrane O-mannosyltransferase targeting cadherins 4 [Source:HGNC Symbol;Acc:HGNC:25904]	protein_coding
chr14	105155207	105155207	-	1.39418e-05	0.016876	1.52222	0	0	1	0	1	2603	ENST00000553051	JAG2	jagged canonical Notch ligand 2 [Source:HGNC Symbol;Acc:HGNC:6189]	protein_coding
chr22	46053849	46053849	-	1.39593e-05	0.0172681	-0.331126	1	1	0	1	0	-20	ENST00000381051	MIRLET7BHG	MIRLET7B host gene [Source:HGNC Symbol;Acc:HGNC:37189]	lncRNA
chr1	1420273	1420273	+	1.39767e-05	0.0168973	-1.74163	1	1	1	1	0	30	ENST00000428932		novel transcript	lncRNA
chr4	18022564	18022564	+	1.40246e-05	0.0173151	-0.352858	1	0	0	1	0	-689	ENST00000326877	LCORL	ligand dependent nuclear receptor corepressor like [Source:HGNC Symbol;Acc:HGNC:30776]	protein_coding
chr19	13850501	13850501	+	1.41417e-05	0.0170756	-1.27391	0	0	0	1	0	-11562	ENST00000591727	NANOS3	nanos C2HC-type zinc finger 3 [Source:HGNC Symbol;Acc:HGNC:22048]	protein_coding
chr19	8832226	8832226	-	1.43214e-05	0.0172712	0.39752	1	1	0	1	0	17	ENST00000593891	ZNF558	zinc finger protein 558 [Source:HGNC Symbol;Acc:HGNC:26422]	protein_coding
chr1	100133136	100133136	-	1.43891e-05	0.0173314	-0.555556	1	0	0	1	0	-14	ENST00000370143	TRMT13	tRNA methyltransferase 13 homolog [Source:HGNC Symbol;Acc:HGNC:25502]	protein_coding
chr16	31117735	31117735	-	1.45722e-05	0.0175278	-0.573066	1	1	0	1	0	40	ENST00000539683	KAT8	lysine acetyltransferase 8 [Source:HGNC Symbol;Acc:HGNC:17933]	protein_coding
chr11	65570716	65570716	+	1.45882e-05	0.0175278	-0.125902	1	1	0	1	0	36	ENST00000526433	ZNRD2	zinc ribbon domain containing 2 [Source:HGNC Symbol;Acc:HGNC:11328]	protein_coding
chr22	35541263	35541263	-	1.46198e-05	0.018015	-0.435256	1	1	0	1	0	397	ENST00000216127	RASD2	RASD family member 2 [Source:HGNC Symbol;Acc:HGNC:18229]	protein_coding
chr18	2656689	2656689	-	1.46937e-05	0.017625	-0.440529	1	0	1	1	0	953	ENST00000320876	SMCHD1	structural maintenance of chromosomes flexible hinge domain containing 1 [Source:HGNC Symbol;Acc:HGNC:29090]	protein_coding
chr2	112140439	112140439	+	1.47052e-05	0.017625	-4.29834	0	0	1	0	1	1858	ENST00000409450	FBLN7	fibulin 7 [Source:HGNC Symbol;Acc:HGNC:26740]	protein_coding
chr5	134632761	134632761	+	1.4734e-05	0.0181205	-0.342466	1	1	1	1	0	9	ENST00000505758	SAR1B	secretion associated Ras related GTPase 1B [Source:HGNC Symbol;Acc:HGNC:10535]	protein_coding
chr5	139561825	139561825	+	1.47873e-05	0.0181509	-0.113283	1	0	1	1	0	101	ENST00000398734	UBE2D2	ubiquitin conjugating enzyme E2 D2 [Source:HGNC Symbol;Acc:HGNC:12475]	protein_coding
chr2	288269	288269	+	1.4844e-05	0.0177694	-1.40598	1	1	1	1	0	28	ENST00000403610	ALKAL2	ALK and LTK ligand 2 [Source:HGNC Symbol;Acc:HGNC:27683]	protein_coding
chr3	50338097	50338097	+	1.48694e-05	0.0182164	-1.60242	1	1	1	1	0	137	ENST00000395126	RASSF1	Ras association domain family member 1 [Source:HGNC Symbol;Acc:HGNC:9882]	protein_coding
chr15	89655085	89655085	+	1.49017e-05	0.0178166	-0.342173	1	0	1	1	0	367	ENST00000394412	KIF7	kinesin family member 7 [Source:HGNC Symbol;Acc:HGNC:30497]	protein_coding
chr22	17171750	17171750	+	1.49603e-05	0.0182924	-1.21187	0	0	0	1	0	-6464	ENST00000155674	HDHD5	haloacid dehalogenase like hydrolase domain containing 5 [Source:HGNC Symbol;Acc:HGNC:1843]	protein_coding
chr19	58150763	58150763	-	1.4991e-05	0.0179015	-0.278746	1	1	1	1	0	16	ENST00000598312	ZNF329	zinc finger protein 329 [Source:HGNC Symbol;Acc:HGNC:14209]	protein_coding
chr4	80072256	80072256	+	1.50252e-05	0.018322	-5.29355	1	0	1	1	0	308	ENST00000307333	ANTXR2	ANTXR cell adhesion molecule 2 [Source:HGNC Symbol;Acc:HGNC:21732]	protein_coding
chr3	156826267	156826267	+	1.50422e-05	0.018322	-0.353107	1	0	1	1	0	-33	ENST00000498839	LEKR1	leucine, glutamate and lysine rich 1 [Source:HGNC Symbol;Acc:HGNC:33765]	protein_coding
chr19	20039087	20039087	+	1.50827e-05	0.0179889	-0.396	1	0	1	1	0	119	ENST00000358523	ZNF682	zinc finger protein 682 [Source:HGNC Symbol;Acc:HGNC:28857]	protein_coding
chr3	36380397	36380397	-	1.51441e-05	0.0184108	-0.0576203	1	1	0	1	0	55	ENST00000273183	STAC	SH3 and cysteine rich domain [Source:HGNC Symbol;Acc:HGNC:11353]	protein_coding
chr1	202807935	202807935	-	1.51684e-05	0.018069	-0.454545	1	0	1	1	0	191	ENST00000602511	KDM5B	lysine demethylase 5B [Source:HGNC Symbol;Acc:HGNC:18039]	protein_coding
chr16	66427330	66427330	-	1.52792e-05	0.0181725	-0.424088	1	1	0	0	1	-7	ENST00000562849	BEAN1	brain expressed associated with NEDD4 1 [Source:HGNC Symbol;Acc:HGNC:24160]	protein_coding
chr11	65858315	65858315	+	1.52926e-05	0.0181725	-0.703675	1	1	1	1	0	19	ENST00000308162	CFL1	cofilin 1 [Source:HGNC Symbol;Acc:HGNC:1874]	protein_coding
chr2	161427219	161427219	+	1.53832e-05	0.0182579	-0.676276	1	0	1	1	0	-234	ENST00000606386	SLC4A10	solute carrier family 4 member 10 [Source:HGNC Symbol;Acc:HGNC:13811]	protein_coding
chr6	90295939	90295939	+	1.54219e-05	0.0187127	-0.186648	1	0	1	1	0	804	ENST00000257749	BACH2	BTB domain and CNC homolog 2 [Source:HGNC Symbol;Acc:HGNC:14078]	protein_coding
chr19	45485421	45485421	-	1.5557e-05	0.0184417	-0.455789	0	1	0	0	0	3149	ENST00000593187	RTN2	reticulon 2 [Source:HGNC Symbol;Acc:HGNC:10468]	protein_coding
chr10	131312278	131312278	+	1.55993e-05	0.0184694	0.0102643	1	0	0	1	0	-558	ENST00000368642	TCERG1L	transcription elongation regulator 1 like [Source:HGNC Symbol;Acc:HGNC:23533]	protein_coding
chr5	112921578	112921578	-	1.5668e-05	0.018975	-0.429923	1	0	1	1	0	-65	ENST00000497856	REEP5	receptor accessory protein 5 [Source:HGNC Symbol;Acc:HGNC:30077]	protein_coding
chr14	60722155	60722155	+	1.57225e-05	0.0185729	0.0916899	0	0	1	1	0	1011	ENST00000554079	SIX4	SIX homeobox 4 [Source:HGNC Symbol;Acc:HGNC:10890]	protein_coding
chr1	206117489	206117489	-	1.57248e-05	0.0185729	-1.37672	1	0	1	1	0	-135	ENST00000367126	AVPR1B	arginine vasopressin receptor 1B [Source:HGNC Symbol;Acc:HGNC:896]	protein_coding
chr6	127118828	127118828	-	1.57495e-05	0.0190374	-0.380711	1	1	0	0	1	-210	ENST00000368317	RSPO3	R-spondin 3 [Source:HGNC Symbol;Acc:HGNC:20866]	protein_coding
chr11	111977587	111977587	+	1.58761e-05	0.0187288	-0.295421	1	1	1	1	0	280	ENST00000615255	DIXDC1	DIX domain containing 1 [Source:HGNC Symbol;Acc:HGNC:23695]	protein_coding
chr15	90717454	90717454	-	1.59669e-05	0.0188131	0.120573	1	0	1	1	0	52	ENST00000559724	BLM	BLM RecQ like helicase [Source:HGNC Symbol;Acc:HGNC:1058]	protein_coding
chr8	143740343	143740343	-	1.61848e-05	0.0195264	-1.5996	1	0	1	1	0	949	ENST00000534398	IQANK1	IQ motif and ankyrin repeat containing 1 [Source:HGNC Symbol;Acc:HGNC:49576]	protein_coding
chr16	2537545	2537545	+	1.64093e-05	0.0192866	-0.867979	1	0	0	0	1	-419	ENST00000342085	PDPK1	3-phosphoinositide dependent protein kinase 1 [Source:HGNC Symbol;Acc:HGNC:8816]	protein_coding
chr13	87163017	87163017	-	1.6427e-05	0.0192866	-4.96109	0	0	0	0	0	-55987	ENST00000446970	UBBP5	ubiquitin B pseudogene 5 [Source:HGNC Symbol;Acc:HGNC:42645]	processed_pseudogene
chr13	109786071	109786071	-	1.64281e-05	0.0192866	-1.02273	1	1	1	1	0	242	ENST00000615635		novel transcript, antisense to IRS2	lncRNA
chr9	124017926	124017926	+	1.64425e-05	0.0197996	-0.434311	0	0	1	1	0	2531	ENST00000488674	LHX2	LIM homeobox 2 [Source:HGNC Symbol;Acc:HGNC:6594]	protein_coding
chr12	120278465	120278465	-	1.64859e-05	0.0193312	6.07351	0	0	0	0	0	-3838	ENST00000426182	NME2P1	NME/NM23 nucleoside diphosphate kinase 2 pseudogene 1 [Source:HGNC Symbol;Acc:HGNC:31358]	processed_pseudogene
chr19	49017749	49017749	-	1.65414e-05	0.0193729	0.733383	1	0	0	0	1	-660	ENST00000391869	NA	NA	NA
chr22	41286392	41286392	-	1.65929e-05	0.0199429	-0.729335	1	0	0	1	0	-142	ENST00000356244	RANGAP1	Ran GTPase activating protein 1 [Source:HGNC Symbol;Acc:HGNC:9854]	protein_coding
chr6	110358074	110358074	+	1.66396e-05	0.0199612	-1.21951	1	1	0	1	0	-98	ENST00000490043	METTL24	methyltransferase like 24 [Source:HGNC Symbol;Acc:HGNC:21566]	protein_coding
chr10	56083087	56083087	+	1.68079e-05	0.0196533	4.8064	0	0	0	0	0	276645	ENST00000460654	ZWINT	ZW10 interacting kinetochore protein [Source:HGNC Symbol;Acc:HGNC:13195]	protein_coding
chr19	14517989	14517989	-	1.68211e-05	0.0196533	0.296157	1	0	1	1	0	-157	ENST00000598235	DNAJB1	DnaJ heat shock protein family (Hsp40) member B1 [Source:HGNC Symbol;Acc:HGNC:5270]	protein_coding
chr11	61581279	61581279	+	1.69475e-05	0.0197773	0.0348092	1	0	0	1	0	-132	ENST00000263846	SYT7	synaptotagmin 7 [Source:HGNC Symbol;Acc:HGNC:11514]	protein_coding
chr19	6199450	6199450	-	1.70091e-05	0.0198254	-0.138931	1	0	1	1	0	58	ENST00000589523	RFX2	regulatory factor X2 [Source:HGNC Symbol;Acc:HGNC:9983]	protein_coding
chr14	57391403	57391403	+	1.70324e-05	0.0198288	0.507282	1	1	1	1	0	104	ENST00000298406	NAA30	N-alpha-acetyltransferase 30, NatC catalytic subunit [Source:HGNC Symbol;Acc:HGNC:19844]	protein_coding
chr21	41508656	41508656	-	1.71392e-05	0.0205218	-6.21279	1	0	1	1	0	-498	ENST00000332149	TMPRSS2	transmembrane serine protease 2 [Source:HGNC Symbol;Acc:HGNC:11876]	protein_coding
chr14	91574426	91574426	-	1.72255e-05	0.0200297	0.49808	1	1	0	1	0	846	ENST00000623187		TEC	TEC
chr14	88792374	88792374	+	1.73044e-05	0.0200975	-0.41806	1	1	0	1	0	130	ENST00000380664	EML5	EMAP like 5 [Source:HGNC Symbol;Acc:HGNC:18197]	protein_coding
chr15	45522649	45522649	-	1.7397e-05	0.020181	-0.413223	1	1	1	1	0	159	ENST00000261867	SLC30A4	solute carrier family 30 member 4 [Source:HGNC Symbol;Acc:HGNC:11015]	protein_coding
chr9	132161939	132161939	+	1.74504e-05	0.020855	-0.103002	1	0	1	1	0	-8	ENST00000393229	NTNG2	netrin G2 [Source:HGNC Symbol;Acc:HGNC:14288]	protein_coding
chr7	99392821	99392821	-	1.76482e-05	0.0210517	-1.1984	0	1	1	1	0	-1221	ENST00000463078	ARPC1B	actin related protein 2/3 complex subunit 1B [Source:HGNC Symbol;Acc:HGNC:704]	protein_coding
chr16	4733908	4733908	-	1.76841e-05	0.0204897	-0.488998	1	0	1	1	0	220	ENST00000592711	ANKS3	ankyrin repeat and sterile alpha motif domain containing 3 [Source:HGNC Symbol;Acc:HGNC:29422]	protein_coding
chr19	17215156	17215156	-	1.77908e-05	0.0205888	-0.599829	1	0	0	0	1	-190	ENST00000601662	USE1	unconventional SNARE in the ER 1 [Source:HGNC Symbol;Acc:HGNC:30882]	protein_coding
chr13	46211743	46211743	-	1.78629e-05	0.0206477	-0.336603	1	1	0	0	0	129	ENST00000442275	LCP1	lymphocyte cytosolic protein 1 [Source:HGNC Symbol;Acc:HGNC:6528]	protein_coding
chr18	13137043	13137043	+	1.79539e-05	0.0207283	-0.463434	0	0	0	1	0	3447	ENST00000586758		mRNA turnover 4 homolog (S. cerevisiae) (MRTO4) pseudogene	processed_pseudogene
chr3	130746678	130746678	-	1.80783e-05	0.0215244	-0.379147	1	1	0	1	0	152	ENST00000356763	PIK3R4	phosphoinositide-3-kinase regulatory subunit 4 [Source:HGNC Symbol;Acc:HGNC:8982]	protein_coding
chr14	102509885	102509885	-	1.81733e-05	0.0209568	0.764697	1	0	0	1	0	-87	ENST00000560748	ANKRD9	ankyrin repeat domain 9 [Source:HGNC Symbol;Acc:HGNC:20096]	protein_coding
chr19	11766980	11766980	-	1.84081e-05	0.0212024	0.142585	1	0	0	1	0	-20	ENST00000462251	ZNF441	zinc finger protein 441 [Source:HGNC Symbol;Acc:HGNC:20875]	protein_coding
chr9	96022055	96022055	-	1.84346e-05	0.0219075	-2.20409	1	0	1	1	0	-296	ENST00000412122	LINC00092	long intergenic non-protein coding RNA 92 [Source:HGNC Symbol;Acc:HGNC:31408]	lncRNA
chr6	44270764	44270764	-	1.85971e-05	0.0220348	-0.101493	1	1	0	1	0	23	ENST00000438774	TMEM151B	transmembrane protein 151B [Source:HGNC Symbol;Acc:HGNC:21315]	protein_coding
chr7	19108520	19108520	-	1.86187e-05	0.0220348	-2.04434	0	0	1	0	1	-3954	ENST00000419944		novel transcript	lncRNA
chr6	5261291	5261291	+	1.86459e-05	0.0220348	-0.408163	1	1	0	1	0	-35	ENST00000602691	FARS2	phenylalanyl-tRNA synthetase 2, mitochondrial [Source:HGNC Symbol;Acc:HGNC:21062]	protein_coding
chr2	203328661	203328661	-	1.88985e-05	0.0217416	-0.340136	1	0	1	1	0	179	ENST00000422511	ABI2	abl interactor 2 [Source:HGNC Symbol;Acc:HGNC:24011]	protein_coding
chr15	63043743	63043743	-	1.8921e-05	0.0217418	0.0924752	1	1	1	1	0	-33	ENST00000561266	TPM1	tropomyosin 1 [Source:HGNC Symbol;Acc:HGNC:12010]	protein_coding
chr5	132294419	132294419	+	1.90254e-05	0.0224415	-0.59312	1	0	1	1	0	-24	ENST00000200652	SLC22A4	solute carrier family 22 member 4 [Source:HGNC Symbol;Acc:HGNC:10968]	protein_coding
chr6	33205017	33205017	+	1.9406e-05	0.022848	2.26499	1	1	0	1	0	333	ENST00000469186	HSD17B8	hydroxysteroid 17-beta dehydrogenase 8 [Source:HGNC Symbol;Acc:HGNC:3554]	protein_coding
chr11	123653978	123653978	+	1.94906e-05	0.02237	0.0445165	1	1	1	0	1	627	ENST00000392770	SCN3B	sodium voltage-gated channel beta subunit 3 [Source:HGNC Symbol;Acc:HGNC:20665]	protein_coding
chr17	48592554	48592554	-	1.95751e-05	0.0224405	-2.21687	1	0	1	0	1	236	ENST00000487849	HOXB-AS3	HOXB cluster antisense RNA 3 [Source:HGNC Symbol;Acc:HGNC:40283]	lncRNA
chr16	50468273	50468273	-	1.9706e-05	0.022564	-0.431965	0	0	0	1	0	60574	ENST00000567899		novel transcript	lncRNA
chr10	131980041	131980041	-	1.98516e-05	0.022704	-1.11495	1	0	1	1	0	-199	ENST00000617191		novel transcript, antisense to BNIP3	lncRNA
chr1	89632932	89632932	+	1.99222e-05	0.022758	-0.483481	1	0	1	1	0	-39	ENST00000415584	LRRC8C-DT	LRRC8C divergent transcript [Source:HGNC Symbol;Acc:HGNC:53731]	lncRNA
chr1	1349368	1349368	-	2.00701e-05	0.0229002	-0.0624864	1	0	0	1	0	-19	ENST00000378888	DVL1	dishevelled segment polarity protein 1 [Source:HGNC Symbol;Acc:HGNC:3084]	protein_coding
chr17	76384748	76384748	+	2.00993e-05	0.0229067	0.452284	1	1	1	1	0	100	ENST00000323374	SPHK1	sphingosine kinase 1 [Source:HGNC Symbol;Acc:HGNC:11240]	protein_coding
chr5	176630562	176630562	-	2.03365e-05	0.0238991	0.347268	1	0	0	1	0	-7	ENST00000614675	SNCB	synuclein beta [Source:HGNC Symbol;Acc:HGNC:11140]	protein_coding
chr1	10694671	10694671	+	2.04666e-05	0.023298	-0.409165	1	0	1	1	0	-193	ENST00000496432	CASZ1	castor zinc finger 1 [Source:HGNC Symbol;Acc:HGNC:26002]	protein_coding
chr2	171922589	171922589	-	2.05605e-05	0.0233697	-0.535714	1	0	1	1	0	-18	ENST00000494601	HAT1	histone acetyltransferase 1 [Source:HGNC Symbol;Acc:HGNC:4821]	protein_coding
chr12	113476390	113476390	+	2.05775e-05	0.0233697	-0.756459	0	0	1	1	0	-4111	ENST00000557836	LHX5	LIM homeobox 5 [Source:HGNC Symbol;Acc:HGNC:14216]	protein_coding
chr7	33109595	33109595	-	2.07556e-05	0.0243465	-0.246708	1	0	0	1	0	-195	ENST00000474370	RP9	RP9 pre-mRNA splicing factor [Source:HGNC Symbol;Acc:HGNC:10288]	protein_coding
chr6	27694168	27694168	-	2.08534e-05	0.0244161	-0.0715989	1	1	0	0	0	91	ENST00000629732		long intergenic non-protein coding RNA 1012	lncRNA
chr11	64924966	64924966	-	2.08605e-05	0.0236635	-0.275735	1	1	1	1	0	247	ENST00000532850	PPP2R5B	protein phosphatase 2 regulatory subunit B'beta [Source:HGNC Symbol;Acc:HGNC:9310]	protein_coding
chr4	52660012	52660012	-	2.09484e-05	0.0244408	-0.38059	1	0	1	1	0	608	ENST00000503051	USP46-AS1	USP46 antisense RNA 1 [Source:HGNC Symbol;Acc:HGNC:43991]	lncRNA
chr9	128191358	128191358	-	2.09514e-05	0.0244408	-0.23487	1	1	1	1	0	95	ENST00000420484	CIZ1	CDKN1A interacting zinc finger protein 1 [Source:HGNC Symbol;Acc:HGNC:16744]	protein_coding
chr17	58279225	58279225	+	2.09519e-05	0.0237395	-4.42981	1	0	1	1	0	175	ENST00000581022	MPO	myeloperoxidase [Source:HGNC Symbol;Acc:HGNC:7218]	protein_coding
chr6	39725117	39725117	-	2.11989e-05	0.024684	-0.419111	1	0	1	1	0	219	ENST00000538893	KIF6	kinesin family member 6 [Source:HGNC Symbol;Acc:HGNC:21202]	protein_coding
chr6	149938660	149938660	-	2.12595e-05	0.0247093	-0.61725	0	0	0	1	0	2697	ENST00000407271		pseudogene similar to small nuclear RNA activating complex, polypeptide 1, 43kD SNAPC1	transcribed_processed_pseudogene
chr12	94459768	94459768	-	2.1283e-05	0.0240867	-0.507614	1	1	0	1	0	-91	ENST00000547232	CEP83	centrosomal protein 83 [Source:HGNC Symbol;Acc:HGNC:17966]	protein_coding
chr21	36693244	36693244	-	2.132e-05	0.0247342	1.92742	0	0	0	1	0	-5889	ENST00000460783	SIM2	SIM bHLH transcription factor 2 [Source:HGNC Symbol;Acc:HGNC:10883]	protein_coding
chr13	28100503	28100503	-	2.14152e-05	0.0242082	-1.26488	1	1	0	1	0	90	ENST00000241453	FLT3	fms related receptor tyrosine kinase 3 [Source:HGNC Symbol;Acc:HGNC:3765]	protein_coding
chr10	3067460	3067460	+	2.15627e-05	0.0243467	-0.657895	1	0	1	1	0	-60	ENST00000381125	PFKP	phosphofructokinase, platelet [Source:HGNC Symbol;Acc:HGNC:8878]	protein_coding
chr17	79742211	79742211	+	2.16142e-05	0.0243766	-0.376223	0	1	0	1	0	6672	ENST00000576512	ENPP7	ectonucleotide pyrophosphatase/phosphodiesterase 7 [Source:HGNC Symbol;Acc:HGNC:23764]	protein_coding
chr4	4867306	4867306	+	2.16406e-05	0.0250604	-2.23108	0	0	0	1	0	4880	ENST00000468421	MSX1	msh homeobox 1 [Source:HGNC Symbol;Acc:HGNC:7391]	protein_coding
chr17	5420393	5420393	+	2.17363e-05	0.0244859	-0.370645	1	0	1	1	0	193	ENST00000574003	RPAIN	RPA interacting protein [Source:HGNC Symbol;Acc:HGNC:28641]	protein_coding
chr3	147154378	147154378	-	2.17822e-05	0.0251784	-6.28013	0	0	1	0	0	-122390	ENST00000465598	RPL21P71	ribosomal protein L21 pseudogene 71 [Source:HGNC Symbol;Acc:HGNC:36049]	processed_pseudogene
chr3	138187036	138187036	-	2.2012e-05	0.0253978	-0.21097	1	0	0	0	1	-212	ENST00000538260	ARMC8	armadillo repeat containing 8 [Source:HGNC Symbol;Acc:HGNC:24999]	protein_coding
chr17	40140702	40140702	+	2.21037e-05	0.0248711	0.277227	1	1	0	1	0	-140	ENST00000584997	CASC3	CASC3 exon junction complex subunit [Source:HGNC Symbol;Acc:HGNC:17040]	protein_coding
chr18	58863665	58863665	-	2.22677e-05	0.0250267	-0.489956	1	1	1	1	0	54	ENST00000589288	NA	NA	NA
chr5	81750680	81750680	-	2.23587e-05	0.025751	-0.42735	1	0	1	1	0	78	ENST00000512098	SSBP2	single stranded DNA binding protein 2 [Source:HGNC Symbol;Acc:HGNC:15831]	protein_coding
chr22	48455667	48455667	-	2.25354e-05	0.0259076	6.59239	0	0	0	0	0	6779	ENST00000453866		novel transcript	lncRNA
chr15	75202648	75202648	-	2.25852e-05	0.0253327	-0.31881	1	0	1	1	0	445	ENST00000564848	C15orf39	chromosome 15 open reading frame 39 [Source:HGNC Symbol;Acc:HGNC:24497]	protein_coding
chr13	27980272	27980272	+	2.2592e-05	0.0253327	2.11923	0	0	1	0	1	8383	ENST00000332715	URAD	ureidoimidazoline (2-oxo-4-hydroxy-4-carboxy-5-) decarboxylase [Source:HGNC Symbol;Acc:HGNC:17785]	protein_coding
chr1	9182088	9182088	+	2.26238e-05	0.0253393	-8.17069	1	1	0	0	1	86	ENST00000635271	LNCTAM34A	long non coding transcriptional activator of miR34a [Source:HGNC Symbol;Acc:HGNC:52548]	lncRNA
chr5	141421467	141421467	-	2.27093e-05	0.0260602	5.79532	1	1	1	1	0	241	ENST00000518882	PCDHGA11	protocadherin gamma subfamily A, 11 [Source:HGNC Symbol;Acc:HGNC:8698]	protein_coding
chr11	19345567	19345567	+	2.27603e-05	0.0254629	-0.472813	0	0	0	1	0	-5157	ENST00000360655	NAV2	neuron navigator 2 [Source:HGNC Symbol;Acc:HGNC:15997]	protein_coding
chr13	106349215	106349215	+	2.28282e-05	0.0255095	-0.460829	0	0	0	0	0	-27348	ENST00000439790	LINC00460	long intergenic non-protein coding RNA 460 [Source:HGNC Symbol;Acc:HGNC:42809]	lncRNA
chr1	6613015	6613015	+	2.29095e-05	0.025571	0.381222	1	0	1	1	0	-670	ENST00000377648	PHF13	PHD finger protein 13 [Source:HGNC Symbol;Acc:HGNC:22983]	protein_coding
chr7	105388237	105388237	-	2.31416e-05	0.0265084	-0.254453	1	0	1	1	0	658	ENST00000393651	SRPK2	SRSF protein kinase 2 [Source:HGNC Symbol;Acc:HGNC:11306]	protein_coding
chr13	113209515	113209515	+	2.31698e-05	0.025832	-0.191497	1	0	1	1	0	-29	ENST00000375440	CUL4A	cullin 4A [Source:HGNC Symbol;Acc:HGNC:2554]	protein_coding
chr12	107319888	107319888	-	2.32554e-05	0.0258978	-0.541516	1	1	0	1	0	-10	ENST00000550706	BTBD11	BTB domain containing 11 [Source:HGNC Symbol;Acc:HGNC:23844]	protein_coding
chr16	25692921	25692921	+	2.3626e-05	0.0262805	-1.5544	1	1	0	1	0	897	ENST00000331351	HS3ST4	heparan sulfate-glucosamine 3-sulfotransferase 4 [Source:HGNC Symbol;Acc:HGNC:5200]	protein_coding
chr6	45378148	45378148	+	2.38568e-05	0.0272784	-0.301568	1	0	1	1	0	-196	ENST00000475057	SUPT3H	SPT3 homolog, SAGA and STAGA complex component [Source:HGNC Symbol;Acc:HGNC:11466]	protein_coding
chr2	171922389	171922389	+	2.38614e-05	0.0264892	-0.0627369	1	0	1	1	0	-59	ENST00000412731	HAT1	histone acetyltransferase 1 [Source:HGNC Symbol;Acc:HGNC:4821]	protein_coding
chr10	14953953	14953953	+	2.3868e-05	0.0264892	-0.532481	1	1	0	1	0	66	ENST00000378241	DCLRE1C	DNA cross-link repair 1C [Source:HGNC Symbol;Acc:HGNC:17642]	protein_coding
chr19	33487158	33487158	+	2.39244e-05	0.0265216	-1.81073	1	0	1	0	0	-79	ENST00000590731	PEPD	peptidase D [Source:HGNC Symbol;Acc:HGNC:8840]	protein_coding
chr4	1855891	1855891	+	2.39781e-05	0.0273248	0.580923	1	1	0	1	0	65	ENST00000466175	LETM1	leucine zipper and EF-hand containing transmembrane protein 1 [Source:HGNC Symbol;Acc:HGNC:6556]	protein_coding
chr7	10974083	10974083	+	2.39835e-05	0.0273248	-0.432432	1	1	0	1	0	178	ENST00000490957	PHF14	PHD finger protein 14 [Source:HGNC Symbol;Acc:HGNC:22203]	protein_coding
chr2	25042219	25042219	+	2.40571e-05	0.0266384	-0.0810568	1	1	0	1	0	91	ENST00000403714	EFR3B	EFR3 homolog B [Source:HGNC Symbol;Acc:HGNC:29155]	protein_coding
chr17	37742733	37742733	-	2.41621e-05	0.0267243	-0.906344	0	0	1	1	0	2286	ENST00000614313	HNF1B	HNF1 homeobox B [Source:HGNC Symbol;Acc:HGNC:11630]	protein_coding
chr19	11965062	11965062	-	2.4229e-05	0.0267679	-1.45407	1	1	1	0	1	10	ENST00000343949	ZNF763	zinc finger protein 763 [Source:HGNC Symbol;Acc:HGNC:27614]	protein_coding
chr7	102287059	102287059	-	2.42625e-05	0.0275932	-0.520833	1	1	1	1	0	173	ENST00000444095	SH2B2	SH2B adaptor protein 2 [Source:HGNC Symbol;Acc:HGNC:17381]	protein_coding
chr17	20896694	20896694	-	2.4276e-05	0.0267895	-3.566	1	0	1	1	0	-555	ENST00000327925	CCDC144NL	CCDC144A N-terminal pseudogene [Source:HGNC Symbol;Acc:HGNC:33735]	protein_coding
chr7	44748731	44748731	-	2.43724e-05	0.0276685	-0.775194	1	0	1	1	0	-131	ENST00000457123	ZMIZ2	zinc finger MIZ-type containing 2 [Source:HGNC Symbol;Acc:HGNC:22229]	protein_coding
chr16	33707397	33707397	-	2.4477e-05	0.0269807	-3.50184	0	0	0	0	0	-8894	ENST00000565049	NA	NA	NA
chr9	38067883	38067883	-	2.4483e-05	0.0277262	-3.00512	1	0	1	1	0	805	ENST00000540557		novel transcript	protein_coding
chr9	131394716	131394716	+	2.45106e-05	0.0277262	-0.100287	1	0	1	1	0	625	ENST00000405995	PRRC2B	proline rich coiled-coil 2B [Source:HGNC Symbol;Acc:HGNC:28121]	protein_coding
chr3	48429741	48429741	+	2.49876e-05	0.0281568	-0.65445	1	0	1	1	0	-261	ENST00000466353	PLXNB1	plexin B1 [Source:HGNC Symbol;Acc:HGNC:9103]	protein_coding
chr3	58333323	58333323	+	2.49902e-05	0.0281568	-0.571991	1	1	1	1	0	19	ENST00000491164	PXK	PX domain containing serine/threonine kinase like [Source:HGNC Symbol;Acc:HGNC:23326]	protein_coding
chr3	97822234	97822234	-	2.50244e-05	0.0281568	-0.0631701	1	1	0	1	0	196	ENST00000389622	CRYBG3	crystallin beta-gamma domain containing 3 [Source:HGNC Symbol;Acc:HGNC:34427]	protein_coding
chr2	3558643	3558643	+	2.50763e-05	0.02761	-0.536481	1	1	0	1	0	-28	ENST00000315212	RNASEH1	ribonuclease H1 [Source:HGNC Symbol;Acc:HGNC:18466]	protein_coding
chr17	44556574	44556574	-	2.51518e-05	0.0276619	-0.653573	1	0	0	0	1	-885	ENST00000315323	FZD2	frizzled class receptor 2 [Source:HGNC Symbol;Acc:HGNC:4040]	protein_coding
chr6	34237524	34237524	+	2.51915e-05	0.0282947	-0.564334	1	0	1	1	0	322	ENST00000478214	HMGA1	high mobility group AT-hook 1 [Source:HGNC Symbol;Acc:HGNC:5010]	protein_coding
chr4	188659263	188659263	-	2.53131e-05	0.0283342	-4.23856	0	0	1	1	0	28341	ENST00000504783		pseudogene similar to part of cleavage and polyadenylation specific factor 4-like (CPSF4L)	processed_pseudogene
chr3	137509582	137509582	-	2.5316e-05	0.0283342	-1.90644	0	0	0	0	0	8674	ENST00000364455	RNA5SP142	RNA, 5S ribosomal pseudogene 142 [Source:HGNC Symbol;Acc:HGNC:43042]	rRNA_pseudogene
chr17	67992938	67992938	+	2.54675e-05	0.0279776	-1.53698	1	1	1	0	1	587	ENST00000449250	C17orf58	chromosome 17 open reading frame 58 [Source:HGNC Symbol;Acc:HGNC:27568]	protein_coding
chr1	179575962	179575962	+	2.5516e-05	0.0279993	0.906979	1	0	0	1	0	-11	ENST00000367616	NPHS2	NPHS2 stomatin family member, podocin [Source:HGNC Symbol;Acc:HGNC:13394]	protein_coding
chr4	155667442	155667442	+	2.56232e-05	0.0286276	-0.277008	1	0	1	1	0	106	ENST00000515201	GUCY1A1	guanylate cyclase 1 soluble subunit alpha 1 [Source:HGNC Symbol;Acc:HGNC:4685]	protein_coding
chr8	43247357	43247357	-	2.57646e-05	0.0287349	-0.232944	1	1	0	1	0	168	ENST00000525383		Ankyrin repeat domain-containing protein (ANKRD) pseudogene	processed_pseudogene
chr10	123991889	123991889	-	2.5792e-05	0.0282569	4.92278	1	0	0	0	1	-21	ENST00000394192	YBX2P1	YBX2 pseudogene 1 [Source:HGNC Symbol;Acc:HGNC:49498]	processed_pseudogene
chr1	101326136	101326136	-	2.58307e-05	0.0282569	-0.889717	0	0	1	0	0	2301	ENST00000439146	LINC01307	long intergenic non-protein coding RNA 1307 [Source:HGNC Symbol;Acc:HGNC:50494]	lncRNA
chr14	88563258	88563258	+	2.58378e-05	0.0282569	-0.243704	1	0	1	1	0	-89	ENST00000336693	ZC3H14	zinc finger CCCH-type containing 14 [Source:HGNC Symbol;Acc:HGNC:20509]	protein_coding
chr5	157651610	157651610	+	2.5896e-05	0.0287997	-6.40504	1	1	1	1	0	755	ENST00000311371	SOX30	SRY-box transcription factor 30 [Source:HGNC Symbol;Acc:HGNC:30635]	protein_coding
chr9	133376020	133376020	-	2.59134e-05	0.0287997	-0.503778	1	1	0	1	0	-11	ENST00000371982	SURF4	surfeit 4 [Source:HGNC Symbol;Acc:HGNC:11476]	protein_coding
chr19	57747164	57747164	-	2.59586e-05	0.0283521	-0.0644893	1	0	1	1	0	325	ENST00000431353	ZNF776	zinc finger protein 776 [Source:HGNC Symbol;Acc:HGNC:26765]	protein_coding
chr9	126614505	126614505	+	2.59635e-05	0.0288049	0.956187	1	1	0	1	0	38	ENST00000561065	NA	NA	NA
chr11	576704	576704	+	2.59831e-05	0.0283521	-0.0167304	1	0	1	1	0	185	ENST00000416188	PHRF1	PHD and ring finger domains 1 [Source:HGNC Symbol;Acc:HGNC:24351]	protein_coding
chr5	1594215	1594215	+	2.60328e-05	0.0288314	2.73823	1	0	1	1	0	406	ENST00000436493	SDHAP3	succinate dehydrogenase complex flavoprotein subunit A pseudogene 3 [Source:HGNC Symbol;Acc:HGNC:18781]	transcribed_unprocessed_pseudogene
chr7	151081006	151081006	+	2.61664e-05	0.0289289	-0.609013	1	0	0	1	0	-141	ENST00000460980	FASTK	Fas activated serine/threonine kinase [Source:HGNC Symbol;Acc:HGNC:24676]	protein_coding
chr1	3650970	3650970	+	2.62223e-05	0.0285812	-2.83555	1	0	1	1	0	-898	ENST00000270708	WRAP73	WD repeat containing, antisense to TP73 [Source:HGNC Symbol;Acc:HGNC:12759]	protein_coding
chr2	172427679	172427679	+	2.62704e-05	0.0286016	-0.246793	1	1	1	1	0	-110	ENST00000442250	ITGA6	integrin subunit alpha 6 [Source:HGNC Symbol;Acc:HGNC:6142]	protein_coding
chr7	101321389	101321389	-	2.62844e-05	0.0290088	-1.19089	1	0	1	0	1	376	ENST00000498704	IFT22	intraflagellar transport 22 [Source:HGNC Symbol;Acc:HGNC:21895]	protein_coding
chr1	28669001	28669001	-	2.63654e-05	0.0286731	-0.212142	1	0	1	1	0	223	ENST00000294409	GMEB1	glucocorticoid modulatory element binding protein 1 [Source:HGNC Symbol;Acc:HGNC:4370]	protein_coding
chrX	23335376	23335376	-	2.65391e-05	0.0292391	-1.48649	1	0	1	1	0	309	ENST00000456522	PTCHD1	patched domain containing 1 [Source:HGNC Symbol;Acc:HGNC:26392]	protein_coding
chr11	76783477	76783477	+	2.65728e-05	0.0288663	-0.251256	1	0	1	1	0	240	ENST00000333090	TSKU	tsukushi, small leucine rich proteoglycan [Source:HGNC Symbol;Acc:HGNC:28850]	protein_coding
chr11	130916487	130916487	+	2.67787e-05	0.0290577	-0.173575	1	1	0	1	0	-9	ENST00000531608	SNX19	sorting nexin 19 [Source:HGNC Symbol;Acc:HGNC:21532]	protein_coding
chrX	153934873	153934873	+	2.69152e-05	0.029602	-0.388098	1	0	1	1	0	86	ENST00000393712	NAA10	N-alpha-acetyltransferase 10, NatA catalytic subunit [Source:HGNC Symbol;Acc:HGNC:18704]	protein_coding
chr8	54300269	54300269	-	2.71724e-05	0.0297553	-6.85264	0	0	0	0	0	-30418	ENST00000362342	RNU105C	RNA, U105C small nucleolar [Source:HGNC Symbol;Acc:HGNC:10104]	snoRNA
chr9	137139064	137139064	+	2.71859e-05	0.0297553	-0.264552	1	1	0	1	0	-111	ENST00000350902	GRIN1	glutamate ionotropic receptor NMDA type subunit 1 [Source:HGNC Symbol;Acc:HGNC:4584]	protein_coding
chr9	130579801	130579801	+	2.71952e-05	0.0297553	-0.293902	1	0	1	1	0	197	ENST00000319725	FUBP3	far upstream element binding protein 3 [Source:HGNC Symbol;Acc:HGNC:4005]	protein_coding
chr19	55117446	55117446	-	2.73028e-05	0.0295934	0.645098	1	1	0	1	0	-34	ENST00000592993	PPP1R12C	protein phosphatase 1 regulatory subunit 12C [Source:HGNC Symbol;Acc:HGNC:14947]	protein_coding
chr16	54284527	54284527	+	2.73587e-05	0.029621	1.4965	0	1	1	1	0	1329	ENST00000558054	IRX3	iroquois homeobox 3 [Source:HGNC Symbol;Acc:HGNC:14360]	protein_coding
chr7	100119090	100119090	-	2.73691e-05	0.029894	-0.42815	1	1	1	0	0	-115	ENST00000487288	TAF6	TATA-box binding protein associated factor 6 [Source:HGNC Symbol;Acc:HGNC:11540]	protein_coding
chr3	20040200	20040200	-	2.75444e-05	0.0300338	0.0699961	1	1	0	1	0	179	ENST00000263754	KAT2B	lysine acetyltransferase 2B [Source:HGNC Symbol;Acc:HGNC:8638]	protein_coding
chr2	10044523	10044523	+	2.76331e-05	0.0298849	-2.79986	1	0	1	1	0	280	ENST00000535335	KLF11	Kruppel like factor 11 [Source:HGNC Symbol;Acc:HGNC:11811]	protein_coding
chr1	20732049	20732049	-	2.78341e-05	0.0300689	-0.292969	1	0	1	1	0	230	ENST00000447746	SH2D5	SH2 domain containing 5 [Source:HGNC Symbol;Acc:HGNC:28819]	protein_coding
chr9	137114324	137114324	-	2.79415e-05	0.0304145	-0.517063	1	1	0	1	0	169	ENST00000473532	DPP7	dipeptidyl peptidase 7 [Source:HGNC Symbol;Acc:HGNC:14892]	protein_coding
chr19	39265484	39265484	-	2.79419e-05	0.0301382	-7.01906	0	0	1	1	0	1104	ENST00000607083	IFNL4P1	interferon lambda 4 pseudogene 1 [Source:HGNC Symbol;Acc:HGNC:45090]	unprocessed_pseudogene
chr2	218897537	218897537	+	2.79601e-05	0.0301382	-1.50824	0	0	1	0	1	4318	ENST00000489887	WNT10A	Wnt family member 10A [Source:HGNC Symbol;Acc:HGNC:13829]	protein_coding
chr18	9614052	9614052	+	2.8161e-05	0.0302928	0.373974	1	1	1	1	0	223	ENST00000580283	PPP4R1	protein phosphatase 4 regulatory subunit 1 [Source:HGNC Symbol;Acc:HGNC:9320]	protein_coding
chr13	44373754	44373754	+	2.81657e-05	0.0302928	0.605014	1	1	0	1	0	-88	ENST00000379179	SERP2	stress associated endoplasmic reticulum protein family member 2 [Source:HGNC Symbol;Acc:HGNC:20607]	protein_coding
chr10	123138310	123138310	+	2.82493e-05	0.0303492	1.91677	0	0	0	0	1	2350	ENST00000357878	HMX3	H6 family homeobox 3 [Source:HGNC Symbol;Acc:HGNC:5019]	protein_coding
chr3	77040294	77040294	-	2.82857e-05	0.0306762	-1.0978	1	1	1	0	1	410	ENST00000461745	ROBO2	roundabout guidance receptor 2 [Source:HGNC Symbol;Acc:HGNC:10250]	protein_coding
chr4	37890949	37890949	-	2.83361e-05	0.0306762	-0.251923	1	0	0	1	0	-138	ENST00000508802	TBC1D1	TBC1 domain family member 1 [Source:HGNC Symbol;Acc:HGNC:11578]	protein_coding
chr16	30957598	30957598	+	2.836e-05	0.0304346	0.67383	1	1	0	1	0	-158	ENST00000452917	SETD1A	SET domain containing 1A, histone lysine methyltransferase [Source:HGNC Symbol;Acc:HGNC:29010]	protein_coding
chr21	44339212	44339212	-	2.83723e-05	0.0306762	-0.0885341	1	1	0	1	0	-164	ENST00000426029		novel transcript	lncRNA
chr8	143684613	143684613	-	2.84146e-05	0.0306762	-0.778643	1	1	1	1	0	105	ENST00000530341	ZNF707	zinc finger protein 707 [Source:HGNC Symbol;Acc:HGNC:27815]	protein_coding
chr7	94394956	94394956	+	2.84476e-05	0.0306762	4.79805	1	1	0	0	0	44	ENST00000620463	COL1A2	collagen type I alpha 2 chain [Source:HGNC Symbol;Acc:HGNC:2198]	protein_coding
chr16	680712	680712	+	2.8463e-05	0.0304854	-0.334169	1	1	1	1	0	275	ENST00000567790	STUB1	STIP1 homology and U-box containing protein 1 [Source:HGNC Symbol;Acc:HGNC:11427]	protein_coding
chr16	30335404	30335404	-	2.84699e-05	0.0304854	-0.179124	1	0	0	1	0	-31	ENST00000411546	SMG1P5	SMG1 pseudogene 5 [Source:HGNC Symbol;Acc:HGNC:49862]	transcribed_unprocessed_pseudogene
chr22	17171464	17171464	-	2.84719e-05	0.0306762	-0.328798	0	0	0	1	0	-6178	ENST00000155674	HDHD5	haloacid dehalogenase like hydrolase domain containing 5 [Source:HGNC Symbol;Acc:HGNC:1843]	protein_coding
chr17	733092	733092	+	2.86224e-05	0.030594	-0.401606	1	1	1	1	0	-33	ENST00000577008	TLCD3A	TLC domain containing 3A [Source:HGNC Symbol;Acc:HGNC:29646]	protein_coding
chr14	92923134	92923134	+	2.86341e-05	0.030594	-0.393434	1	1	0	1	0	-23	ENST00000556076	CHGA	chromogranin A [Source:HGNC Symbol;Acc:HGNC:1929]	protein_coding
chr2	118834050	118834050	-	2.86775e-05	0.0306068	1.14421	1	1	0	0	1	560	ENST00000584273	LINC01956	long intergenic non-protein coding RNA 1956 [Source:HGNC Symbol;Acc:HGNC:52777]	lncRNA
chr14	77458107	77458107	-	2.88696e-05	0.0307781	-0.555556	1	1	1	1	0	72	ENST00000555517	AHSA1	activator of HSP90 ATPase activity 1 [Source:HGNC Symbol;Acc:HGNC:1189]	protein_coding
chr6	170295875	170295875	+	2.90871e-05	0.0312273	-0.46729	1	0	1	1	0	556	ENST00000537664	FAM120B	family with sequence similarity 120B [Source:HGNC Symbol;Acc:HGNC:21109]	protein_coding
chr7	150368445	150368445	+	2.90995e-05	0.0312273	-0.327869	1	0	1	1	0	175	ENST00000479668	REPIN1	replication initiator 1 [Source:HGNC Symbol;Acc:HGNC:17922]	protein_coding
chr9	97501605	97501605	+	2.91311e-05	0.0312273	-0.413223	1	0	1	1	0	-34	ENST00000259365	TMOD1	tropomodulin 1 [Source:HGNC Symbol;Acc:HGNC:11871]	protein_coding
chr15	100341125	100341125	+	2.91481e-05	0.0310411	2.00867	1	1	1	1	0	12	ENST00000561355	ADAMTS17	ADAM metallopeptidase with thrombospondin type 1 motif 17 [Source:HGNC Symbol;Acc:HGNC:17109]	protein_coding
chr1	228458296	228458296	+	2.92334e-05	0.0310979	0.638627	1	1	0	1	0	191	ENST00000620438	H2BU1	H2B.U histone 1 [Source:HGNC Symbol;Acc:HGNC:20514]	protein_coding
chr4	185127543	185127543	+	2.92612e-05	0.0312325	-2.30541	0	0	0	1	0	5223	ENST00000578796	NA	NA	NA
chr4	154626947	154626947	-	2.92688e-05	0.0312325	-1.61816	1	1	0	1	0	4	ENST00000500890	LRAT	lecithin retinol acyltransferase [Source:HGNC Symbol;Acc:HGNC:6685]	protein_coding
chr9	6757407	6757407	-	2.92836e-05	0.0312325	0.0819462	1	0	1	1	0	-234	ENST00000438023	KDM4C	lysine demethylase 4C [Source:HGNC Symbol;Acc:HGNC:17071]	protein_coding
chr8	143553146	143553146	+	2.97047e-05	0.0315778	-2.43369	1	0	0	1	0	-61	ENST00000526406	GSDMD	gasdermin D [Source:HGNC Symbol;Acc:HGNC:25697]	protein_coding
chr22	31496850	31496850	-	2.97169e-05	0.0315778	-0.192271	1	0	1	1	0	269	ENST00000382162	NA	NA	NA
chr19	12946000	12946000	+	2.97204e-05	0.0315815	-0.289575	1	1	0	1	0	-5	ENST00000588826	RAD23A	RAD23 homolog A, nucleotide excision repair protein [Source:HGNC Symbol;Acc:HGNC:9812]	protein_coding
chr6	30744029	30744029	-	2.97566e-05	0.0315778	-0.600601	1	1	0	1	0	520	ENST00000376377	IER3	immediate early response 3 [Source:HGNC Symbol;Acc:HGNC:5392]	protein_coding
chr2	20050820	20050820	+	2.98099e-05	0.0316421	-0.450045	0	0	1	0	1	1209	ENST00000175091	LAPTM4A	lysosomal protein transmembrane 4 alpha [Source:HGNC Symbol;Acc:HGNC:6924]	protein_coding
chr10	133590610	133590610	-	2.98519e-05	0.0316521	0.962506	0	0	0	0	0	-14580	ENST00000441446	OR6L1P	olfactory receptor family 6 subfamily L member 1 pseudogene [Source:HGNC Symbol;Acc:HGNC:15124]	unprocessed_pseudogene
chr13	28100450	28100450	-	3.00515e-05	0.0318292	-0.595238	1	0	1	1	0	143	ENST00000241453	FLT3	fms related receptor tyrosine kinase 3 [Source:HGNC Symbol;Acc:HGNC:3765]	protein_coding
chr3	42013505	42013505	-	3.04114e-05	0.0322187	-0.242522	1	0	0	1	0	-297	ENST00000487159	TRAK1	trafficking kinesin protein 1 [Source:HGNC Symbol;Acc:HGNC:29947]	protein_coding
chr1	3910917	3910917	+	3.0585e-05	0.0323329	-0.13844	0	0	1	0	0	10503	ENST00000439488	LINC01134	long intergenic non-protein coding RNA 1134 [Source:HGNC Symbol;Acc:HGNC:49449]	lncRNA
chr16	67644950	67644950	-	3.05935e-05	0.0323329	-2.73122	1	1	0	1	0	33	ENST00000334583	CARMIL2	capping protein regulator and myosin 1 linker 2 [Source:HGNC Symbol;Acc:HGNC:27089]	protein_coding
chr19	2950599	2950599	-	3.06673e-05	0.0323759	-0.173466	0	1	0	1	0	1566	ENST00000624348		TEC	TEC
chr13	110715990	110715990	+	3.07729e-05	0.0324521	0.752016	1	1	1	1	0	555	ENST00000464141	ING1	inhibitor of growth family member 1 [Source:HGNC Symbol;Acc:HGNC:6062]	protein_coding
chr5	77492302	77492302	-	3.08076e-05	0.0325842	-0.558036	1	1	1	1	0	-14	ENST00000414719	NA	NA	NA
chr1	167722328	167722328	+	3.08806e-05	0.0325305	-0.483092	1	0	1	1	0	178	ENST00000474859	MPZL1	myelin protein zero like 1 [Source:HGNC Symbol;Acc:HGNC:7226]	protein_coding
chr22	44498321	44498321	+	3.11746e-05	0.0328973	-0.250544	1	0	0	1	0	-24	ENST00000341255	RTL6	retrotransposon Gag like 6 [Source:HGNC Symbol;Acc:HGNC:13343]	protein_coding
chr7	6664282	6664282	+	3.12074e-05	0.0328973	0.985059	1	0	1	1	0	310	ENST00000366167		novel transcript, antisense to ZNF12	lncRNA
chr3	101849338	101849338	+	3.13916e-05	0.033008	-0.00646231	1	1	1	1	0	-176	ENST00000326151	NFKBIZ	NFKB inhibitor zeta [Source:HGNC Symbol;Acc:HGNC:29805]	protein_coding
chr21	37367889	37367889	+	3.14164e-05	0.033008	-0.74184	1	0	1	1	0	310	ENST00000426672	DYRK1A	dual specificity tyrosine phosphorylation regulated kinase 1A [Source:HGNC Symbol;Acc:HGNC:3091]	protein_coding
chr17	1230248	1230248	-	3.14619e-05	0.0331071	4.56597	0	0	0	1	0	-1228	ENST00000571543	ABR	ABR activator of RhoGEF and GTPase [Source:HGNC Symbol;Acc:HGNC:81]	protein_coding
chr16	67562718	67562718	+	3.17125e-05	0.0333348	-0.379507	1	1	1	1	0	182	ENST00000566078	CTCF	CCCTC-binding factor [Source:HGNC Symbol;Acc:HGNC:13723]	protein_coding
chr9	132037677	132037677	+	3.17297e-05	0.0332821	-7.4334	0	0	1	0	0	41969	ENST00000444872	MED27	mediator complex subunit 27 [Source:HGNC Symbol;Acc:HGNC:2377]	protein_coding
chr6	292437	292437	-	3.17882e-05	0.0332884	3.70004	1	1	1	1	0	-25	ENST00000603795	DUSP22	dual specificity phosphatase 22 [Source:HGNC Symbol;Acc:HGNC:16077]	protein_coding
chr13	41060162	41060162	+	3.18556e-05	0.0334492	-0.00953149	1	0	1	1	0	779	ENST00000442101	NA	NA	NA
chr12	121803985	121803985	-	3.19111e-05	0.0334701	-0.585652	1	0	0	1	0	-80	ENST00000538335	LINC01089	long intergenic non-protein coding RNA 1089 [Source:HGNC Symbol;Acc:HGNC:27886]	lncRNA
chr10	70478325	70478325	-	3.19723e-05	0.0334701	-0.528802	1	0	0	1	0	-496	ENST00000263563	PALD1	phosphatase domain containing paladin 1 [Source:HGNC Symbol;Acc:HGNC:23530]	protein_coding
chr16	87868814	87868814	+	3.19786e-05	0.0334701	0.753407	1	0	1	0	1	675	ENST00000261622	SLC7A5	solute carrier family 7 member 5 [Source:HGNC Symbol;Acc:HGNC:11063]	protein_coding
chr19	11294014	11294014	+	3.2111e-05	0.0335726	-1.08787	0	0	0	1	0	-2125	ENST00000621731	TSPAN16	tetraspanin 16 [Source:HGNC Symbol;Acc:HGNC:30725]	protein_coding
chr3	141311814	141311814	+	3.21759e-05	0.0336389	-0.554236	0	0	1	1	0	-3882	ENST00000514722		PHD finger protein 5A (PHF5A) pseudogene	processed_pseudogene
chr15	40929602	40929602	-	3.22784e-05	0.0336572	0.959253	1	1	0	1	0	211	ENST00000249749	DLL4	delta like canonical Notch ligand 4 [Source:HGNC Symbol;Acc:HGNC:2910]	protein_coding
chr17	7651699	7651699	-	3.22841e-05	0.0336572	-0.261324	1	0	1	1	0	589	ENST00000250111	ATP1B2	ATPase Na+/K+ transporting subunit beta 2 [Source:HGNC Symbol;Acc:HGNC:805]	protein_coding
chr1	248906235	248906235	-	3.22956e-05	0.0336572	0.542936	1	1	0	1	0	-8	ENST00000329291	PGBD2	piggyBac transposable element derived 2 [Source:HGNC Symbol;Acc:HGNC:19399]	protein_coding
chr17	21042918	21042918	-	3.23903e-05	0.0337199	-0.446828	1	1	1	1	0	122	ENST00000261497	USP22	ubiquitin specific peptidase 22 [Source:HGNC Symbol;Acc:HGNC:12621]	protein_coding
chr17	80260395	80260395	-	3.2497e-05	0.0337949	-0.422386	1	0	0	1	0	-471	ENST00000508628	RNF213	ring finger protein 213 [Source:HGNC Symbol;Acc:HGNC:14539]	protein_coding
chr4	8858224	8858224	+	3.25938e-05	0.0340197	-0.348851	0	0	1	1	0	2604	ENST00000557144		novel transcript, sense intronic to HMX1	lncRNA
chr2	38750567	38750567	-	3.26046e-05	0.0338706	-0.501505	1	0	1	1	0	572	ENST00000415527	SRSF7	serine and arginine rich splicing factor 7 [Source:HGNC Symbol;Acc:HGNC:10789]	protein_coding
chr11	1764088	1764088	-	3.26614e-05	0.0338935	-0.665927	1	0	0	1	0	-97	ENST00000236671	CTSD	cathepsin D [Source:HGNC Symbol;Acc:HGNC:2529]	protein_coding
chr22	11629066	11629066	+	3.28438e-05	0.0341896	1.1984	1	0	0	1	0	408	ENST00000613866	NA	NA	NA
chr5	271985	271985	-	3.28643e-05	0.0341896	-3.57319	1	0	1	1	0	317	ENST00000506909	AHRR	aryl-hydrocarbon receptor repressor [Source:HGNC Symbol;Acc:HGNC:346]	protein_coding
chr20	56925350	56925350	+	3.2972e-05	0.0342456	2.18782	0	0	0	1	0	-74737	ENST00000515963	NA	NA	NA
chr5	43557380	43557380	+	3.31505e-05	0.034372	-0.454959	1	1	1	1	0	-288	ENST00000436644	PAIP1	poly(A) binding protein interacting protein 1 [Source:HGNC Symbol;Acc:HGNC:16945]	protein_coding
chr12	104064731	104064731	+	3.31862e-05	0.0344015	-0.40568	1	0	1	1	0	-83	ENST00000550444	HCFC2	host cell factor C2 [Source:HGNC Symbol;Acc:HGNC:24972]	protein_coding
chr22	49853933	49853933	+	3.32021e-05	0.034372	-0.161254	1	1	0	1	0	93	ENST00000216268	ZBED4	zinc finger BED-type containing 4 [Source:HGNC Symbol;Acc:HGNC:20721]	protein_coding
chr14	60657035	60657035	+	3.3222e-05	0.0344019	-0.254773	0	0	1	1	0	1225	ENST00000554986	SIX1	SIX homeobox 1 [Source:HGNC Symbol;Acc:HGNC:10887]	protein_coding
chr12	31590046	31590046	-	3.3263e-05	0.0344078	-0.26362	1	1	1	1	0	125	ENST00000536397	DENND5B-AS1	DENND5B antisense RNA 1 [Source:HGNC Symbol;Acc:HGNC:42517]	lncRNA
chr19	36973101	36973101	-	3.33745e-05	0.0344866	-0.56899	1	0	1	1	0	-112	ENST00000586353	ZNF568	zinc finger protein 568 [Source:HGNC Symbol;Acc:HGNC:25392]	protein_coding
chr12	77324953	77324953	+	3.34637e-05	0.0345422	-0.0878845	1	1	0	0	0	314	ENST00000550042	NAV3	neuron navigator 3 [Source:HGNC Symbol;Acc:HGNC:15998]	protein_coding
chr17	41865167	41865167	-	3.35839e-05	0.0346295	-0.0192882	1	1	0	1	0	265	ENST00000319121	KLHL11	kelch like family member 11 [Source:HGNC Symbol;Acc:HGNC:19008]	protein_coding
chr11	73376456	73376456	-	3.37554e-05	0.0347695	-0.617761	1	1	0	1	0	50	ENST00000544075	RELT	RELT TNF receptor [Source:HGNC Symbol;Acc:HGNC:13764]	protein_coding
chr12	753106	753106	-	3.39002e-05	0.0348599	-0.304183	1	1	0	1	0	52	ENST00000447667	WNK1	WNK lysine deficient protein kinase 1 [Source:HGNC Symbol;Acc:HGNC:14540]	protein_coding
chr19	21082365	21082365	+	3.39146e-05	0.0348599	-1.71326	1	0	1	1	0	117	ENST00000620627	ZNF714	zinc finger protein 714 [Source:HGNC Symbol;Acc:HGNC:27124]	protein_coding
chr7	158587710	158587710	-	3.39995e-05	0.0351402	-0.362757	1	1	0	1	0	0	ENST00000389416	PTPRN2	protein tyrosine phosphatase receptor type N2 [Source:HGNC Symbol;Acc:HGNC:9677]	protein_coding
chr1	1778372	1778372	+	3.40538e-05	0.0349577	-0.316706	1	1	1	1	0	48	ENST00000492768	NADK	NAD kinase [Source:HGNC Symbol;Acc:HGNC:29831]	protein_coding
chr14	102929032	102929032	-	3.40816e-05	0.0349577	-1.87234	1	1	1	1	0	204	ENST00000559789	AMN	amnion associated transmembrane protein [Source:HGNC Symbol;Acc:HGNC:14604]	protein_coding
chr9	96383803	96383803	-	3.41322e-05	0.0352199	-0.822494	1	0	0	1	0	-94	ENST00000375259	SLC35D2	solute carrier family 35 member D2 [Source:HGNC Symbol;Acc:HGNC:20799]	protein_coding
chr19	49166083	49166083	+	3.42408e-05	0.0350841	-4.45108	0	1	1	1	0	-1561	ENST00000594568	TRPM4	transient receptor potential cation channel subfamily M member 4 [Source:HGNC Symbol;Acc:HGNC:17993]	protein_coding
chr9	129027599	129027599	+	3.43114e-05	0.0353474	-0.40892	1	0	1	0	1	587	ENST00000417224	SH3GLB2	SH3 domain containing GRB2 like, endophilin B2 [Source:HGNC Symbol;Acc:HGNC:10834]	protein_coding
chr17	19004832	19004832	-	3.43801e-05	0.035134	0.718267	1	0	1	1	0	-29	ENST00000388995	FAM83G	family with sequence similarity 83 member G [Source:HGNC Symbol;Acc:HGNC:32554]	protein_coding
chr16	14071462	14071462	-	3.43838e-05	0.035134	-0.567644	1	0	1	1	0	120	ENST00000575537	MRTFB	myocardin related transcription factor B [Source:HGNC Symbol;Acc:HGNC:29819]	protein_coding
chr17	18225674	18225674	-	3.43977e-05	0.035134	-0.653595	1	1	0	1	0	-3	ENST00000621229	LLGL1	LLGL scribble cell polarity complex component 1 [Source:HGNC Symbol;Acc:HGNC:6628]	protein_coding
chr4	2536988	2536988	-	3.44121e-05	0.0353937	0.128812	0	0	1	1	0	24513	ENST00000508235	RNF4	ring finger protein 4 [Source:HGNC Symbol;Acc:HGNC:10067]	protein_coding
chr14	103057317	103057317	+	3.44581e-05	0.0351408	-0.350467	1	1	0	1	0	146	ENST00000361246	CDC42BPB	CDC42 binding protein kinase beta [Source:HGNC Symbol;Acc:HGNC:1738]	protein_coding
chr19	11798883	11798883	+	3.44765e-05	0.0351408	-0.733496	1	0	1	1	0	-286	ENST00000589227		novel transcript, antisense to ZNF491	lncRNA
chr17	39402402	39402402	+	3.46078e-05	0.0352378	0.45818	1	1	1	1	0	122	ENST00000577399	FBXL20	F-box and leucine rich repeat protein 20 [Source:HGNC Symbol;Acc:HGNC:24679]	protein_coding
chr21	37267554	37267554	+	3.48771e-05	0.0358139	-0.298954	1	1	0	1	0	-23	ENST00000398998	VPS26C	VPS26 endosomal protein sorting factor C [Source:HGNC Symbol;Acc:HGNC:3044]	protein_coding
chr8	10334983	10334983	-	3.49954e-05	0.035831	-0.189584	0	0	1	1	0	2695	ENST00000513168		transmembrane protein 126A (TMEM126A) pseudogene	processed_pseudogene
chr11	111603111	111603111	+	3.49955e-05	0.0355954	-0.22735	1	0	1	1	0	722	ENST00000304987	SIK2	salt inducible kinase 2 [Source:HGNC Symbol;Acc:HGNC:21680]	protein_coding
chr6	147508073	147508073	+	3.50067e-05	0.035831	-0.464253	1	0	0	1	0	-854	ENST00000367474	SAMD5	sterile alpha motif domain containing 5 [Source:HGNC Symbol;Acc:HGNC:21180]	protein_coding
chr9	136546436	136546436	-	3.51919e-05	0.035911	0.446147	1	0	1	1	0	-178	ENST00000582457	MIR4674	microRNA 4674 [Source:HGNC Symbol;Acc:HGNC:41729]	miRNA
chr4	1053075	1053075	+	3.5198e-05	0.035911	7.8034	0	0	0	0	1	5353	ENST00000514024	RNF212	ring finger protein 212 [Source:HGNC Symbol;Acc:HGNC:27729]	protein_coding
chr15	64775012	64775012	+	3.52823e-05	0.0358497	-1.60116	1	0	1	1	0	576	ENST00000300069	RBPMS2	RNA binding protein, mRNA processing factor 2 [Source:HGNC Symbol;Acc:HGNC:19098]	protein_coding
chr7	151115094	151115094	-	3.5411e-05	0.0360703	1.6194	1	1	1	1	0	418	ENST00000335367	AGAP3	ArfGAP with GTPase domain, ankyrin repeat and PH domain 3 [Source:HGNC Symbol;Acc:HGNC:16923]	protein_coding
chr1	234609781	234609781	+	3.54435e-05	0.035976	-0.445931	1	0	0	1	0	-257	ENST00000366609	IRF2BP2	interferon regulatory factor 2 binding protein 2 [Source:HGNC Symbol;Acc:HGNC:21729]	protein_coding
chr9	121499806	121499806	-	3.57755e-05	0.0363832	-0.620262	1	1	0	1	0	11	ENST00000373793	GGTA1P	glycoprotein alpha-galactosyltransferase 1, pseudogene [Source:HGNC Symbol;Acc:HGNC:4253]	transcribed_unitary_pseudogene
chr17	32486218	32486218	+	3.58826e-05	0.0363837	-1.08858	1	0	0	1	0	-401	ENST00000313401	CDK5R1	cyclin dependent kinase 5 regulatory subunit 1 [Source:HGNC Symbol;Acc:HGNC:1775]	protein_coding
chr6	27583227	27583227	+	3.5913e-05	0.0364645	2.42754	0	0	0	0	0	-13185	ENST00000383944	RNU6-471P	RNA, U6 small nuclear 471, pseudogene [Source:HGNC Symbol;Acc:HGNC:47434]	snRNA
chr18	11149611	11149611	-	3.59698e-05	0.0364342	0.106711	1	0	0	1	0	-850	ENST00000383408	PIEZO2	piezo type mechanosensitive ion channel component 2 [Source:HGNC Symbol;Acc:HGNC:26270]	protein_coding
chr17	44364012	44364012	+	3.6035e-05	0.0364624	-0.642202	1	0	0	1	0	-138	ENST00000293443	FAM171A2	family with sequence similarity 171 member A2 [Source:HGNC Symbol;Acc:HGNC:30480]	protein_coding
chr7	100889221	100889221	-	3.61919e-05	0.036689	-2.26284	1	1	0	1	0	498	ENST00000388761	UFSP1	UFM1 specific peptidase 1 (inactive) [Source:HGNC Symbol;Acc:HGNC:33821]	protein_coding
chr14	104085684	104085684	+	3.6258e-05	0.03665	1.68273	1	1	0	1	0	0	ENST00000548372	ASPG	asparaginase [Source:HGNC Symbol;Acc:HGNC:20123]	protein_coding
chr16	71896009	71896009	-	3.63167e-05	0.0366562	-0.281426	1	0	1	1	0	422	ENST00000539186	IST1	IST1 factor associated with ESCRT-III [Source:HGNC Symbol;Acc:HGNC:28977]	protein_coding
chr13	20193041	20193041	-	3.63394e-05	0.0366562	0.780139	1	0	0	1	0	-144	ENST00000382848	GJB2	gap junction protein beta 2 [Source:HGNC Symbol;Acc:HGNC:4284]	protein_coding
chr2	153871698	153871698	-	3.6542e-05	0.0367851	-0.0113627	1	0	0	1	0	-215	ENST00000392825	GALNT13	polypeptide N-acetylgalactosaminyltransferase 13 [Source:HGNC Symbol;Acc:HGNC:23242]	protein_coding
chr15	84716147	84716147	-	3.65438e-05	0.0367851	-0.217707	1	1	0	1	0	17	ENST00000455959	SEC11A	SEC11 homolog A, signal peptidase complex subunit [Source:HGNC Symbol;Acc:HGNC:17718]	protein_coding
chr10	132537731	132537731	+	3.65804e-05	0.0367851	-0.45045	1	0	0	1	0	-89	ENST00000368594	INPP5A	inositol polyphosphate-5-phosphatase A [Source:HGNC Symbol;Acc:HGNC:6076]	protein_coding
chr11	108498329	108498329	+	3.66309e-05	0.0367979	-0.497512	1	1	0	1	0	104	ENST00000323468	POGLUT3	protein O-glucosyltransferase 3 [Source:HGNC Symbol;Acc:HGNC:28496]	protein_coding
chr4	8581210	8581210	+	3.66782e-05	0.0371228	-0.566152	1	1	1	1	0	646	ENST00000382487	GPR78	G protein-coupled receptor 78 [Source:HGNC Symbol;Acc:HGNC:4528]	protein_coding
chr16	85614622	85614622	+	3.67605e-05	0.0368793	-3.71937	0	0	1	1	0	1272	ENST00000393243	GSE1	Gse1 coiled-coil protein [Source:HGNC Symbol;Acc:HGNC:28979]	protein_coding
chr12	32896792	32896792	+	3.67876e-05	0.0368793	0.144924	1	1	0	1	0	-37	ENST00000070846	PKP2	plakophilin 2 [Source:HGNC Symbol;Acc:HGNC:9024]	protein_coding
chr5	139904200	139904200	-	3.69601e-05	0.0373485	-0.0825679	1	0	1	1	0	111	ENST00000518130	NRG2	neuregulin 2 [Source:HGNC Symbol;Acc:HGNC:7998]	protein_coding
chr2	180006907	180006907	+	3.70911e-05	0.0371454	-0.545703	1	1	1	1	0	147	ENST00000410053	CWC22	CWC22 spliceosome associated protein homolog [Source:HGNC Symbol;Acc:HGNC:29322]	protein_coding
chr8	63038854	63038854	-	3.72332e-05	0.0375647	0.102635	1	1	0	1	0	-53	ENST00000523788	GGH	gamma-glutamyl hydrolase [Source:HGNC Symbol;Acc:HGNC:4248]	protein_coding
chr1	196878121	196878121	+	3.73959e-05	0.0374122	-1.23042	0	0	1	1	0	-9893	ENST00000367416	CFHR4	complement factor H related 4 [Source:HGNC Symbol;Acc:HGNC:16979]	protein_coding
chr10	127736381	127736381	+	3.74461e-05	0.0374239	-1.99728	1	1	0	1	0	616	ENST00000623953		TEC	TEC
chr6	143843462	143843462	-	3.74898e-05	0.0377635	0.289322	1	1	1	1	0	120	ENST00000367576	LTV1	LTV1 ribosome biogenesis factor [Source:HGNC Symbol;Acc:HGNC:21173]	protein_coding
chr13	99895938	99895938	-	3.7541e-05	0.0374803	-0.445116	0	1	0	1	0	24922	ENST00000425186	CLYBL	citrate lyase beta like [Source:HGNC Symbol;Acc:HGNC:18355]	protein_coding
chr17	49965358	49965358	-	3.76637e-05	0.0375643	1.93273	1	0	0	1	0	819	ENST00000362622	RNU6-1313P	RNA, U6 small nuclear 1313, pseudogene [Source:HGNC Symbol;Acc:HGNC:48276]	snRNA
chr19	15200069	15200069	+	3.7911e-05	0.0377723	-0.0819419	1	0	1	1	0	834	ENST00000601011	NOTCH3	notch receptor 3 [Source:HGNC Symbol;Acc:HGNC:7883]	protein_coding
chr5	39769428	39769428	+	3.79616e-05	0.0380787	5.97247	0	0	0	0	0	-47916	ENST00000504674	INTS6P1	integrator complex subunit 6 pseudogene 1 [Source:HGNC Symbol;Acc:HGNC:43921]	processed_pseudogene
chr9	92809118	92809118	-	3.79995e-05	0.0380787	-0.191272	1	0	0	1	0	-270	ENST00000473204		novel transcript	lncRNA
chr3	49093834	49093834	-	3.80155e-05	0.0380787	-0.422386	1	0	1	1	0	218	ENST00000430979	QRICH1	glutamine rich 1 [Source:HGNC Symbol;Acc:HGNC:24713]	protein_coding
chr5	1246980	1246980	-	3.80428e-05	0.0380787	-2.71612	0	0	0	0	1	19545	ENST00000503656	TERT	telomerase reverse transcriptase [Source:HGNC Symbol;Acc:HGNC:11730]	protein_coding
chr10	100913207	100913207	-	3.8121e-05	0.0379427	-0.275229	1	1	0	1	0	213	ENST00000609386	SLF2	SMC5-SMC6 complex localization factor 2 [Source:HGNC Symbol;Acc:HGNC:17814]	protein_coding
chr2	37084017	37084017	-	3.81976e-05	0.0379802	0.0797041	1	0	1	1	0	326	ENST00000233099	HEATR5B	HEAT repeat containing 5B [Source:HGNC Symbol;Acc:HGNC:29273]	protein_coding
chr1	70354945	70354945	-	3.82779e-05	0.0380212	-0.45208	1	1	0	1	0	92	ENST00000525653	HHLA3	HERV-H LTR-associating 3 [Source:HGNC Symbol;Acc:HGNC:4906]	protein_coding
chr19	12885278	12885278	-	3.85744e-05	0.0382631	-2.10265	0	0	1	1	0	1904	ENST00000264834	KLF1	Kruppel like factor 1 [Source:HGNC Symbol;Acc:HGNC:6345]	protein_coding
chr16	34162700	34162700	-	3.85999e-05	0.0382631	-1.57363	1	0	0	1	0	-259	ENST00000363564	RNA5-8SP2	RNA, 5.8S ribosomal pseudogene 2 [Source:HGNC Symbol;Acc:HGNC:41956]	rRNA_pseudogene
chr12	121467276	121467276	-	3.86686e-05	0.038287	-0.215902	0	1	1	1	0	3278	ENST00000538243	KDM2B	lysine demethylase 2B [Source:HGNC Symbol;Acc:HGNC:13610]	protein_coding
chr20	3750191	3750191	-	3.87026e-05	0.038287	2.23897	0	1	0	1	0	8488	ENST00000399683	C20orf27	chromosome 20 open reading frame 27 [Source:HGNC Symbol;Acc:HGNC:15873]	protein_coding
chr10	133394253	133394253	+	3.87726e-05	0.0383173	-0.328137	1	1	1	1	0	-20	ENST00000473735	MTG1	mitochondrial ribosome associated GTPase 1 [Source:HGNC Symbol;Acc:HGNC:32159]	protein_coding
chr22	21630001	21630001	+	3.90088e-05	0.0389842	-0.334003	1	1	0	1	0	12	ENST00000464015	YDJC	YdjC chitooligosaccharide deacetylase homolog [Source:HGNC Symbol;Acc:HGNC:27158]	protein_coding
chr4	88592578	88592578	+	3.92609e-05	0.0391744	-0.304414	1	0	1	1	0	84	ENST00000407637	HERC3	HECT and RLD domain containing E3 ubiquitin protein ligase 3 [Source:HGNC Symbol;Acc:HGNC:4876]	protein_coding
chr19	1755347	1755347	+	3.95126e-05	0.0390091	-1.22799	0	0	1	1	0	2976	ENST00000382349	ONECUT3	one cut homeobox 3 [Source:HGNC Symbol;Acc:HGNC:13399]	protein_coding
chr3	75396110	75396110	-	3.95318e-05	0.0393294	-3.00348	1	0	0	1	0	-575	ENST00000487255		pseudogene similar to part of ankyrin repeat domain 36 (ANKRD36)	processed_pseudogene
chr6	44276166	44276166	+	3.95402e-05	0.0393294	-3.44321	0	1	1	1	0	2974	ENST00000505802		novel protein, TMEM151B-SPATS1 readtrough	protein_coding
chr12	57487889	57487889	-	3.95728e-05	0.0390238	-0.16075	1	0	1	0	1	-68	ENST00000262027	MARS1	methionyl-tRNA synthetase 1 [Source:HGNC Symbol;Acc:HGNC:6898]	protein_coding
chr19	47111899	47111899	-	3.96076e-05	0.0390238	-0.392927	1	0	1	0	1	331	ENST00000594019	ZC3H4	zinc finger CCCH-type containing 4 [Source:HGNC Symbol;Acc:HGNC:17808]	protein_coding
chr2	38602502	38602502	+	3.97761e-05	0.0391447	-0.047278	1	1	0	1	0	125	ENST00000378915	HNRNPLL	heterogeneous nuclear ribonucleoprotein L like [Source:HGNC Symbol;Acc:HGNC:25127]	protein_coding
chr7	2355390	2355390	-	3.9787e-05	0.039513	0.0468597	1	1	0	1	0	510	ENST00000397011	EIF3B	eukaryotic translation initiation factor 3 subunit B [Source:HGNC Symbol;Acc:HGNC:3280]	protein_coding
chr2	85414050	85414050	-	3.98107e-05	0.0391447	1.61742	1	1	1	1	0	-9	ENST00000409670	CAPG	capping actin protein, gelsolin like [Source:HGNC Symbol;Acc:HGNC:1474]	protein_coding
chr11	130314668	130314668	+	3.99154e-05	0.0392081	-0.315706	1	1	0	1	0	19	ENST00000525842	ZBTB44	zinc finger and BTB domain containing 44 [Source:HGNC Symbol;Acc:HGNC:25001]	protein_coding
chr9	128275902	128275902	+	4.01162e-05	0.0397777	-0.555556	1	1	1	1	0	37	ENST00000610329	GOLGA2	golgin A2 [Source:HGNC Symbol;Acc:HGNC:4425]	protein_coding
chr22	38202575	38202575	-	4.02165e-05	0.0398149	-0.373134	1	1	1	1	0	-221	ENST00000417948	MAFF	MAF bZIP transcription factor F [Source:HGNC Symbol;Acc:HGNC:6780]	protein_coding
chr9	137045735	137045735	-	4.02824e-05	0.039818	-0.25663	1	0	1	1	0	322	ENST00000488145	NPDC1	neural proliferation, differentiation and control 1 [Source:HGNC Symbol;Acc:HGNC:7899]	protein_coding
chr22	20495828	20495828	+	4.03762e-05	0.0398487	0.20182	1	1	0	1	0	-6	ENST00000431430	KLHL22	kelch like family member 22 [Source:HGNC Symbol;Acc:HGNC:25888]	protein_coding
chr16	84648835	84648835	-	4.05261e-05	0.0397338	-0.351781	1	1	1	1	0	-87	ENST00000569472	KLHL36	kelch like family member 36 [Source:HGNC Symbol;Acc:HGNC:17844]	protein_coding
chr19	1929860	1929860	+	4.05564e-05	0.0397338	12.8923	0	0	0	0	0	7749	ENST00000472442	SCAMP4	secretory carrier membrane protein 4 [Source:HGNC Symbol;Acc:HGNC:30385]	protein_coding
chr1	154961550	154961550	+	4.05729e-05	0.0397338	-0.703675	1	1	1	1	0	199	ENST00000368457	PYGO2	pygopus family PHD finger 2 [Source:HGNC Symbol;Acc:HGNC:30257]	protein_coding
chr15	26629077	26629077	+	4.0857e-05	0.0399718	14.8486	1	1	1	1	0	14	ENST00000400188	GABRB3	gamma-aminobutyric acid type A receptor subunit beta3 [Source:HGNC Symbol;Acc:HGNC:4083]	protein_coding
chr22	38844038	38844038	+	4.09999e-05	0.0404014	0.524261	1	0	0	1	0	-57	ENST00000333039	NPTXR	neuronal pentraxin receptor [Source:HGNC Symbol;Acc:HGNC:7954]	protein_coding
chr2	229921906	229921906	+	4.1092e-05	0.0401614	-0.306748	1	1	1	1	0	-4	ENST00000389045	TRIP12	thyroid hormone receptor interactor 12 [Source:HGNC Symbol;Acc:HGNC:12306]	protein_coding
chr1	28329221	28329221	+	4.12097e-05	0.0402361	-0.449775	1	0	1	0	1	161	ENST00000475655	MED18	mediator complex subunit 18 [Source:HGNC Symbol;Acc:HGNC:25944]	protein_coding
chr1	226110848	226110848	-	4.13074e-05	0.0402911	2.96549	0	0	0	1	0	-16330	ENST00000605837		chromosome 17 open reading frame 89 (C17orf89) pseudogene	processed_pseudogene
chr12	53054601	53054601	-	4.13606e-05	0.0403027	0.3474	1	0	1	1	0	-164	ENST00000546793		novel transcript, antisense to TENC1 & EIF4B	lncRNA
chr1	46302299	46302299	+	4.1648e-05	0.0405422	-0.420521	1	0	1	1	0	965	ENST00000615587	LRRC41	leucine rich repeat containing 41 [Source:HGNC Symbol;Acc:HGNC:16917]	protein_coding
chr14	64387974	64387974	-	4.17507e-05	0.0405669	-0.251467	1	0	0	1	0	-57	ENST00000545908	MTHFD1	methylenetetrahydrofolate dehydrogenase, cyclohydrolase and formyltetrahydrofolate synthetase 1 [Source:HGNC Symbol;Acc:HGNC:7432]	protein_coding
chr1	230425638	230425638	+	4.17566e-05	0.0405669	-0.304569	1	1	0	1	0	92	ENST00000391860	PGBD5	piggyBac transposable element derived 5 [Source:HGNC Symbol;Acc:HGNC:19405]	protein_coding
chr14	36647843	36647843	+	4.23775e-05	0.041129	-1.25781	0	1	1	1	0	-9725	ENST00000553267	PAX9	paired box 9 [Source:HGNC Symbol;Acc:HGNC:8623]	protein_coding
chr5	77972874	77972874	+	4.24088e-05	0.0417249	-2.37584	0	0	0	1	0	-26437	ENST00000523413		novel transcript	lncRNA
chr11	33869265	33869265	-	4.25735e-05	0.0412782	-0.398804	1	0	1	1	0	272	ENST00000411482	LMO2	LIM domain only 2 [Source:HGNC Symbol;Acc:HGNC:6642]	protein_coding
chr22	35540820	35540820	-	4.26268e-05	0.0418745	-0.367647	1	0	0	1	0	-48	ENST00000216127	RASD2	RASD family member 2 [Source:HGNC Symbol;Acc:HGNC:18229]	protein_coding
chr14	105196769	105196769	+	4.29007e-05	0.0415513	-1.47758	0	0	0	1	0	-15447	ENST00000551024	NUDT14	nudix hydrolase 14 [Source:HGNC Symbol;Acc:HGNC:20141]	protein_coding
chr13	31846711	31846711	+	4.29405e-05	0.0415513	-0.0326186	1	0	0	1	0	-130	ENST00000428783	FRY	FRY microtubule binding protein [Source:HGNC Symbol;Acc:HGNC:20367]	protein_coding
chr10	129963242	129963242	-	4.30253e-05	0.0415821	-0.572525	1	0	1	1	0	600	ENST00000368648	EBF3	EBF transcription factor 3 [Source:HGNC Symbol;Acc:HGNC:19087]	protein_coding
chr11	64186428	64186428	+	4.30577e-05	0.0415821	-0.0791865	1	1	1	1	0	127	ENST00000540501	STIP1	stress induced phosphoprotein 1 [Source:HGNC Symbol;Acc:HGNC:11387]	protein_coding
chr7	128532072	128532072	+	4.30892e-05	0.0422634	-0.481928	0	0	0	1	0	-1004	ENST00000608477		novel transcript	lncRNA
chr1	92481215	92481215	+	4.32312e-05	0.0417084	2.66991	0	0	1	1	0	2740	ENST00000370332	GFI1	growth factor independent 1 transcriptional repressor [Source:HGNC Symbol;Acc:HGNC:4237]	protein_coding
chr22	20213004	20213004	-	4.3324e-05	0.0423907	2.19067	0	0	0	0	0	6429	ENST00000423736	LINC00896	long intergenic non-protein coding RNA 896 [Source:HGNC Symbol;Acc:HGNC:26519]	lncRNA
chr3	149129655	149129655	+	4.33526e-05	0.0423907	-0.601202	1	1	0	1	0	18	ENST00000494327	HPS3	HPS3 biogenesis of lysosomal organelles complex 2 subunit 1 [Source:HGNC Symbol;Acc:HGNC:15597]	protein_coding
chr1	58249689	58249689	-	4.33589e-05	0.0417902	-0.0665699	0	0	1	1	0	-20687	ENST00000394974		novel pseudogene	processed_pseudogene
chr3	121835107	121835107	-	4.34683e-05	0.0424383	-0.272422	1	0	0	1	0	-29	ENST00000393650	IQCB1	IQ motif containing B1 [Source:HGNC Symbol;Acc:HGNC:28949]	protein_coding
chr10	69318695	69318695	-	4.36221e-05	0.0420023	-0.482625	1	0	1	1	0	-149	ENST00000359426	HK1	hexokinase 1 [Source:HGNC Symbol;Acc:HGNC:4922]	protein_coding
chr8	141128126	141128126	-	4.36752e-05	0.0425749	-1.78679	1	0	1	1	0	-6	ENST00000520885		novel transcript	lncRNA
chr16	69566755	69566755	+	4.37051e-05	0.0420052	-1.41953	1	0	1	1	0	406	ENST00000566899	NFAT5	nuclear factor of activated T cells 5 [Source:HGNC Symbol;Acc:HGNC:7774]	protein_coding
chr11	13668268	13668268	-	4.37497e-05	0.0420052	-0.235664	1	0	0	1	0	-402	ENST00000354817	FAR1	fatty acyl-CoA reductase 1 [Source:HGNC Symbol;Acc:HGNC:26222]	protein_coding
chr10	101224765	101224765	-	4.37544e-05	0.0420052	0.467372	0	0	0	1	0	-4829	ENST00000547077	LBX1-AS1	LBX1 antisense RNA 1 [Source:HGNC Symbol;Acc:HGNC:48678]	lncRNA
chr11	61955891	61955891	+	4.39787e-05	0.042179	-7.6345	1	1	0	1	0	736	ENST00000526988	BEST1	bestrophin 1 [Source:HGNC Symbol;Acc:HGNC:12703]	protein_coding
chr17	44947472	44947472	+	4.41174e-05	0.0422704	-0.287632	1	0	1	1	0	166	ENST00000587309	KIF18B	kinesin family member 18B [Source:HGNC Symbol;Acc:HGNC:27102]	protein_coding
chr6	166627134	166627134	+	4.41277e-05	0.0429501	0.0211753	1	1	1	1	0	110	ENST00000265678	RPS6KA2	ribosomal protein S6 kinase A2 [Source:HGNC Symbol;Acc:HGNC:10431]	protein_coding
chr10	27504381	27504381	+	4.41905e-05	0.0422989	-0.485181	1	1	0	1	0	6	ENST00000465772	RAB18	RAB18, member RAS oncogene family [Source:HGNC Symbol;Acc:HGNC:14244]	protein_coding
chr4	82890871	82890871	-	4.4201e-05	0.0429555	-0.202293	1	1	1	1	0	148	ENST00000513323	SEC31A	SEC31 homolog A, COPII coat complex component [Source:HGNC Symbol;Acc:HGNC:17052]	protein_coding
chr16	58487772	58487772	+	4.43536e-05	0.0423946	0.118123	0	1	1	1	0	-7684	ENST00000561720	NDRG4	NDRG family member 4 [Source:HGNC Symbol;Acc:HGNC:14466]	protein_coding
chr16	56608614	56608614	-	4.44194e-05	0.0423946	0.758011	1	1	0	1	0	10	ENST00000561491	MT2A	metallothionein 2A [Source:HGNC Symbol;Acc:HGNC:7406]	protein_coding
chr19	12712225	12712225	+	4.44309e-05	0.0423946	-3.30432	0	0	1	0	0	3042	ENST00000588151	TNPO2	transportin 2 [Source:HGNC Symbol;Acc:HGNC:19998]	protein_coding
chr8	10731135	10731135	-	4.44892e-05	0.043078	-1.89944	1	0	1	1	0	-624	ENST00000304501	SOX7	SRY-box transcription factor 7 [Source:HGNC Symbol;Acc:HGNC:18196]	protein_coding
chr19	40223544	40223544	-	4.44963e-05	0.0423946	-2.89542	1	1	0	0	1	21	ENST00000593335	CNTD2	cyclin N-terminal domain containing 2 [Source:HGNC Symbol;Acc:HGNC:25805]	protein_coding
chr3	128426583	128426583	+	4.45152e-05	0.043078	3.26992	0	0	0	1	0	-37011	ENST00000471626	DNAJB8-AS1	DNAJB8 antisense RNA 1 [Source:HGNC Symbol;Acc:HGNC:41029]	lncRNA
chr4	5708307	5708307	+	4.45307e-05	0.043078	-1.53218	1	1	1	1	0	261	ENST00000344408	EVC2	EvC ciliary complex subunit 2 [Source:HGNC Symbol;Acc:HGNC:19747]	protein_coding
chr12	64390520	64390520	-	4.45327e-05	0.0423946	2.08786	1	1	1	1	0	7	ENST00000543259	C12orf56	chromosome 12 open reading frame 56 [Source:HGNC Symbol;Acc:HGNC:26967]	protein_coding
chr11	67119962	67119962	-	4.45516e-05	0.0423946	-0.0748075	1	1	0	0	1	-14	ENST00000527157	KDM2A	lysine demethylase 2A [Source:HGNC Symbol;Acc:HGNC:13606]	protein_coding
chr19	2425385	2425385	-	4.46044e-05	0.0424034	1.0874	0	1	0	1	0	2154	ENST00000591871	TIMM13	translocase of inner mitochondrial membrane 13 [Source:HGNC Symbol;Acc:HGNC:11816]	protein_coding
chr6	27553698	27553698	+	4.47208e-05	0.043196	4.70606	0	0	0	0	0	8031	ENST00000626896	NA	NA	NA
chr15	74461074	74461074	-	4.4784e-05	0.0425327	-0.215054	1	1	1	1	0	29	ENST00000567435	UBL7	ubiquitin like 7 [Source:HGNC Symbol;Acc:HGNC:28221]	protein_coding
chr6	149317786	149317786	-	4.48982e-05	0.0433015	0.737971	1	0	1	1	0	-796	ENST00000461481	TAB2	TGF-beta activated kinase 1 (MAP3K7) binding protein 2 [Source:HGNC Symbol;Acc:HGNC:17075]	protein_coding
chr4	24472958	24472958	+	4.50835e-05	0.0434142	1.95035	0	0	0	1	0	47333	ENST00000384964	MIR573	microRNA 573 [Source:HGNC Symbol;Acc:HGNC:32829]	miRNA
chr17	76384101	76384101	-	4.51172e-05	0.0428074	-0.159351	1	1	1	1	0	184	ENST00000590379	SPHK1	sphingosine kinase 1 [Source:HGNC Symbol;Acc:HGNC:11240]	protein_coding
chr17	82066046	82066046	-	4.55687e-05	0.0431938	-5.2549	1	0	0	1	0	-160	ENST00000582529	DUS1L	dihydrouridine synthase 1 like [Source:HGNC Symbol;Acc:HGNC:30086]	protein_coding
chr8	54467477	54467477	+	4.57396e-05	0.0439792	-1.23581	1	0	1	1	0	271	ENST00000610741		SRY (sex determining region Y)-box 17 (SOX17) pseudogene	unprocessed_pseudogene
chr2	136118270	136118270	-	4.59228e-05	0.0434871	0.918253	1	0	0	1	0	-106	ENST00000241393	CXCR4	C-X-C motif chemokine receptor 4 [Source:HGNC Symbol;Acc:HGNC:2561]	protein_coding
chr22	27801213	27801213	+	4.60617e-05	0.0441617	-0.189726	1	1	0	1	0	286	ENST00000302326	MN1	MN1 proto-oncogene, transcriptional regulator [Source:HGNC Symbol;Acc:HGNC:7180]	protein_coding
chr7	39951385	39951385	+	4.60686e-05	0.0441617	-0.586265	1	1	0	1	0	-328	ENST00000611390	CDK13	cyclin dependent kinase 13 [Source:HGNC Symbol;Acc:HGNC:1733]	protein_coding
chr10	100482779	100482779	-	4.61446e-05	0.0436528	0.400328	0	1	0	1	0	7393	ENST00000485800	SEC31B	SEC31 homolog B, COPII coat complex component [Source:HGNC Symbol;Acc:HGNC:23197]	protein_coding
chr17	44200724	44200724	-	4.61874e-05	0.0436528	-0.434783	1	0	1	1	0	-612	ENST00000593073	ATXN7L3	ataxin 7 like 3 [Source:HGNC Symbol;Acc:HGNC:25416]	protein_coding
chr5	107672808	107672808	+	4.62544e-05	0.0442377	-0.139025	0	0	0	0	1	-1914	ENST00000333274	EFNA5	ephrin A5 [Source:HGNC Symbol;Acc:HGNC:3225]	protein_coding
chr6	150599903	150599903	-	4.62872e-05	0.0442377	-0.31769	1	1	0	0	1	22	ENST00000367326	PLEKHG1	pleckstrin homology and RhoGEF domain containing G1 [Source:HGNC Symbol;Acc:HGNC:20884]	protein_coding
chr10	28677597	28677597	-	4.65719e-05	0.0439735	0.267247	1	1	0	1	0	89	ENST00000497699	BAMBI	BMP and activin membrane bound inhibitor [Source:HGNC Symbol;Acc:HGNC:30251]	protein_coding
chr17	48107535	48107535	+	4.66497e-05	0.0440044	-0.321692	1	0	1	1	0	-14	ENST00000578861	SNX11	sorting nexin 11 [Source:HGNC Symbol;Acc:HGNC:14975]	protein_coding
chr1	164321313	164321313	-	4.67482e-05	0.0440547	-0.223714	0	0	0	1	0	-21692	ENST00000435192	NMNAT1P2	NMNAT1 pseudogene 2 [Source:HGNC Symbol;Acc:HGNC:49164]	processed_pseudogene
chr9	128340743	128340743	+	4.67981e-05	0.0445954	-0.0760772	1	1	0	1	0	17	ENST00000300456	SLC27A4	solute carrier family 27 member 4 [Source:HGNC Symbol;Acc:HGNC:10998]	protein_coding
chr4	184826034	184826034	+	4.6802e-05	0.0445954	-0.203758	1	1	1	1	0	0	ENST00000507295	ACSL1	acyl-CoA synthetase long chain family member 1 [Source:HGNC Symbol;Acc:HGNC:3569]	protein_coding
chr17	45133280	45133280	-	4.68977e-05	0.0441402	-0.535906	1	1	1	1	0	-68	ENST00000538093	PLCD3	phospholipase C delta 3 [Source:HGNC Symbol;Acc:HGNC:9061]	protein_coding
chr8	144137660	144137660	+	4.69194e-05	0.0446402	-0.091668	1	0	0	1	0	-109	ENST00000347708	HGH1	HGH1 homolog [Source:HGNC Symbol;Acc:HGNC:24161]	protein_coding
chr19	639880	639880	+	4.69296e-05	0.0441402	-0.551268	1	1	0	1	0	3	ENST00000591390	FGF22	fibroblast growth factor 22 [Source:HGNC Symbol;Acc:HGNC:3679]	protein_coding
chr10	37521361	37521361	-	4.71833e-05	0.0442976	-4.31274	0	0	0	0	0	-1650	ENST00000425494	TACC1P1	transforming acidic coiled-coil containing protein 1 pseudogene 1 [Source:HGNC Symbol;Acc:HGNC:44974]	unprocessed_pseudogene
chr16	67029611	67029611	+	4.71879e-05	0.0442976	-0.704439	1	0	1	1	0	152	ENST00000565389	CBFB	core-binding factor subunit beta [Source:HGNC Symbol;Acc:HGNC:1539]	protein_coding
chr14	67241229	67241229	+	4.73247e-05	0.0443833	-0.322841	1	1	0	1	0	-113	ENST00000554911	MPP5	membrane palmitoylated protein 5 [Source:HGNC Symbol;Acc:HGNC:18669]	protein_coding
chr6	32096812	32096812	-	4.75716e-05	0.0451581	0.908878	0	1	0	1	0	1387	ENST00000613214	TNXB	tenascin XB [Source:HGNC Symbol;Acc:HGNC:11976]	protein_coding
chr6	36839906	36839906	+	4.7606e-05	0.0451581	-0.246508	1	1	0	1	0	97	ENST00000244751	CPNE5	copine 5 [Source:HGNC Symbol;Acc:HGNC:2318]	protein_coding
chr6	82284406	82284406	-	4.79452e-05	0.045412	5.08841	0	0	0	0	0	-19433	ENST00000401636		single stranded DNA binding protein pseudogene	processed_pseudogene
chr12	57772020	57772020	-	4.81827e-05	0.0451445	-0.15748	1	1	1	1	0	57	ENST00000551117	METTL1	methyltransferase like 1 [Source:HGNC Symbol;Acc:HGNC:7030]	protein_coding
chr11	65084126	65084126	-	4.82763e-05	0.0451487	-0.518807	1	1	0	1	0	26	ENST00000275517	CDCA5	cell division cycle associated 5 [Source:HGNC Symbol;Acc:HGNC:14626]	protein_coding
chr2	197310876	197310876	+	4.82798e-05	0.0451487	-0.24077	1	0	1	0	1	-80	ENST00000447713	ANKRD44	ankyrin repeat domain 44 [Source:HGNC Symbol;Acc:HGNC:25259]	protein_coding
chr15	59493038	59493038	-	4.84541e-05	0.0452682	-0.353669	0	0	1	0	0	32844	ENST00000463506		ribosomal protein L21 (RPL21) pseudogene	processed_pseudogene
chr17	19004801	19004801	+	4.85662e-05	0.0452964	-0.576701	1	1	1	1	0	4	ENST00000388995	FAM83G	family with sequence similarity 83 member G [Source:HGNC Symbol;Acc:HGNC:32554]	protein_coding
chr13	36431641	36431641	+	4.85772e-05	0.0452964	0.567758	1	1	0	1	0	123	ENST00000630422	CCNA1	cyclin A1 [Source:HGNC Symbol;Acc:HGNC:1577]	protein_coding
chr20	62303283	62303283	+	4.86071e-05	0.0459456	-0.08628	1	1	1	1	0	27	ENST00000462554	ADRM1	adhesion regulating molecule 1 [Source:HGNC Symbol;Acc:HGNC:15759]	protein_coding
chr4	52076857	52076857	+	4.86534e-05	0.0459456	-1.4538	0	1	0	1	0	-1487	ENST00000510549	SPATA18	spermatogenesis associated 18 [Source:HGNC Symbol;Acc:HGNC:29579]	protein_coding
chr19	3786838	3786838	-	4.86957e-05	0.0453317	-7.01586	1	0	1	0	1	-423	ENST00000310132	MATK	megakaryocyte-associated tyrosine kinase [Source:HGNC Symbol;Acc:HGNC:6906]	protein_coding
chr16	32811186	32811186	+	4.87081e-05	0.0453317	-3.87064	1	1	1	1	0	66	ENST00000561729		integrator complex subunit 4-like (INTS4L2) pseudogene	processed_pseudogene
chr22	43015170	43015170	+	4.88393e-05	0.0459854	-0.503356	1	0	0	1	0	-26	ENST00000263246	PACSIN2	protein kinase C and casein kinase substrate in neurons 2 [Source:HGNC Symbol;Acc:HGNC:8571]	protein_coding
chr8	56445906	56445906	-	4.88406e-05	0.0459854	-1.0026	1	1	0	1	0	39	ENST00000517415	PENK	proenkephalin [Source:HGNC Symbol;Acc:HGNC:8831]	protein_coding
chr22	29581113	29581113	+	4.89311e-05	0.0459947	-0.0996619	1	1	1	1	0	-14	ENST00000496944	NIPSNAP1	nipsnap homolog 1 [Source:HGNC Symbol;Acc:HGNC:7827]	protein_coding
chr3	5188495	5188495	-	4.89953e-05	0.0459947	-0.568855	1	0	1	1	0	148	ENST00000445686	EDEM1	ER degradation enhancing alpha-mannosidase like protein 1 [Source:HGNC Symbol;Acc:HGNC:18967]	protein_coding
chr17	38705838	38705838	-	4.90381e-05	0.0455952	-1.14548	1	0	1	1	0	220	ENST00000620482	MLLT6	MLLT6, PHD finger containing [Source:HGNC Symbol;Acc:HGNC:7138]	protein_coding
chr9	97922473	97922473	+	4.90818e-05	0.0460078	-0.488827	1	1	0	1	0	0	ENST00000478126	TRMO	tRNA methyltransferase O [Source:HGNC Symbol;Acc:HGNC:30967]	protein_coding
chr17	15043650	15043650	+	4.92931e-05	0.0457886	5.22075	0	0	1	0	0	12677	ENST00000568256	CDRT7	CMT1A duplicated region transcript 7 [Source:HGNC Symbol;Acc:HGNC:14386]	lncRNA
chrX	119574490	119574490	-	4.93637e-05	0.0462038	1.50273	1	1	0	1	0	25	ENST00000371558	UBE2A	ubiquitin conjugating enzyme E2 A [Source:HGNC Symbol;Acc:HGNC:12472]	protein_coding
chr1	225924143	225924143	-	4.95482e-05	0.0459818	-0.23622	1	1	0	1	0	-34	ENST00000612651	PYCR2	pyrroline-5-carboxylate reductase 2 [Source:HGNC Symbol;Acc:HGNC:30262]	protein_coding
chr3	54088005	54088005	+	4.95933e-05	0.0463504	-4.56319	0	0	0	1	0	-34542	ENST00000415676	CACNA2D3	calcium voltage-gated channel auxiliary subunit alpha2delta 3 [Source:HGNC Symbol;Acc:HGNC:15460]	protein_coding
chr12	93441840	93441840	-	4.96078e-05	0.0459933	0.272757	1	0	1	1	0	59	ENST00000549490	UBE2N	ubiquitin conjugating enzyme E2 N [Source:HGNC Symbol;Acc:HGNC:12492]	protein_coding
chr2	98608249	98608249	+	4.98652e-05	0.046188	-0.274977	1	0	1	1	0	244	ENST00000328709	COA5	cytochrome c oxidase assembly factor 5 [Source:HGNC Symbol;Acc:HGNC:33848]	protein_coding
chr8	144358862	144358862	-	4.99047e-05	0.0465286	-0.252101	1	1	1	1	0	-128	ENST00000526891	SLC52A2	solute carrier family 52 member 2 [Source:HGNC Symbol;Acc:HGNC:30224]	protein_coding
chr21	9527677	9527677	+	5.00011e-05	0.0465286	1.25354	0	0	0	0	0	-25826	ENST00000610478	NA	NA	NA
chr8	143770907	143770907	+	5.0004e-05	0.0465286	1.75425	1	0	1	1	0	916	ENST00000529743		novel transcript	lncRNA
chr19	2290500	2290500	+	5.00566e-05	0.0463212	2.88335	0	1	1	1	0	1525	ENST00000585527	LINGO3	leucine rich repeat and Ig domain containing 3 [Source:HGNC Symbol;Acc:HGNC:21206]	protein_coding
chr1	41662124	41662124	+	5.01865e-05	0.0463974	-0.108853	0	0	1	1	0	38878	ENST00000247584	NA	NA	NA
chr14	50312363	50312363	-	5.02366e-05	0.0463997	-0.521286	1	1	0	1	0	-21	ENST00000426751	DMAC2L	distal membrane arm assembly complex 2 like [Source:HGNC Symbol;Acc:HGNC:18799]	protein_coding
chr14	101457652	101457652	+	5.08052e-05	0.0468804	4.03772	0	0	0	1	0	10012	ENST00000553318		novel transcript	lncRNA
chr6	44276196	44276196	+	5.11034e-05	0.0474819	-2.60544	0	1	1	1	0	3004	ENST00000505802		novel protein, TMEM151B-SPATS1 readtrough	protein_coding
chr2	95345191	95345191	-	5.1121e-05	0.0471272	3.33928	0	0	1	0	1	-1537	ENST00000468529	KCNIP3	potassium voltage-gated channel interacting protein 3 [Source:HGNC Symbol;Acc:HGNC:15523]	protein_coding
chr19	55063147	55063147	-	5.12551e-05	0.0471693	-0.4329	1	1	1	1	0	0	ENST00000587721	RDH13	retinol dehydrogenase 13 [Source:HGNC Symbol;Acc:HGNC:19978]	protein_coding
chr15	50686313	50686313	+	5.12635e-05	0.0471693	-0.0922497	1	0	1	1	0	459	ENST00000560955	TRPM7	transient receptor potential cation channel subfamily M member 7 [Source:HGNC Symbol;Acc:HGNC:17994]	protein_coding
chr1	207869186	207869186	-	5.13726e-05	0.0472251	-0.453858	1	0	0	1	0	-37	ENST00000608023	MIR29B2CHG	MIR29B2 and MIR29C host gene [Source:HGNC Symbol;Acc:HGNC:32018]	lncRNA
chr20	34559302	34559302	+	5.14508e-05	0.0477348	-0.800966	1	0	1	0	1	529	ENST00000476428	MAP1LC3A	microtubule associated protein 1 light chain 3 alpha [Source:HGNC Symbol;Acc:HGNC:6838]	protein_coding
chr6	44276154	44276154	+	5.16643e-05	0.047863	-2.53103	0	1	1	1	0	2962	ENST00000505802		novel protein, TMEM151B-SPATS1 readtrough	protein_coding
chr13	41457739	41457739	+	5.17182e-05	0.047498	-0.334448	1	1	0	1	0	182	ENST00000379359	RGCC	regulator of cell cycle [Source:HGNC Symbol;Acc:HGNC:20369]	protein_coding
chr5	139649000	139649000	+	5.17931e-05	0.0479123	-0.306748	1	1	1	1	0	69	ENST00000511048	CXXC5	CXXC finger protein 5 [Source:HGNC Symbol;Acc:HGNC:26943]	protein_coding
chr15	34437332	34437332	+	5.19338e-05	0.0476511	-0.450857	1	0	1	1	0	135	ENST00000569781	GOLGA8A	golgin A8 family member A [Source:HGNC Symbol;Acc:HGNC:31972]	protein_coding
chr10	12349657	12349657	+	5.21564e-05	0.0478103	0.493728	1	1	0	1	0	7	ENST00000487696	CAMK1D	calcium/calmodulin dependent protein kinase ID [Source:HGNC Symbol;Acc:HGNC:19341]	protein_coding
chr5	115842147	115842147	-	5.24625e-05	0.0483953	-0.150248	1	0	1	1	0	152	ENST00000395548	AP3S1	adaptor related protein complex 3 subunit sigma 1 [Source:HGNC Symbol;Acc:HGNC:2013]	protein_coding
chr5	10354243	10354243	+	5.24677e-05	0.0483953	0.37762	1	0	1	1	0	277	ENST00000510872	MARCHF6	membrane associated ring-CH-type finger 6 [Source:HGNC Symbol;Acc:HGNC:30550]	protein_coding
chr6	56542784	56542784	+	5.28577e-05	0.0486842	-0.538436	1	1	1	1	0	25	ENST00000524186	DST	dystonin [Source:HGNC Symbol;Acc:HGNC:1090]	protein_coding
chr9	36038033	36038033	+	5.30526e-05	0.0487929	-0.569358	0	0	1	0	1	1095	ENST00000479053	RECK	reversion inducing cysteine rich protein with kazal motifs [Source:HGNC Symbol;Acc:HGNC:11345]	protein_coding
chr7	1570560	1570560	+	5.33742e-05	0.0490177	-0.30303	1	1	1	0	1	328	ENST00000524978	PSMG3-AS1	PSMG3 antisense RNA 1 (head to head) [Source:HGNC Symbol;Acc:HGNC:22230]	lncRNA
chr17	45317146	45317146	-	5.36243e-05	0.0490728	-0.226753	1	0	0	1	0	-107	ENST00000344686	MAP3K14	mitogen-activated protein kinase kinase kinase 14 [Source:HGNC Symbol;Acc:HGNC:6853]	protein_coding
chr17	28711453	28711453	-	5.36344e-05	0.0490728	0.179827	1	0	1	1	0	-155	ENST00000579650	PROCA1	protein interacting with cyclin A1 [Source:HGNC Symbol;Acc:HGNC:28600]	protein_coding
chr7	100569659	100569659	+	5.36703e-05	0.0492184	3.39343	1	0	0	1	0	-472	ENST00000223076	IRS3P	insulin receptor substrate 3, pseudogene [Source:HGNC Symbol;Acc:HGNC:6127]	processed_pseudogene
chr2	25342072	25342072	-	5.37971e-05	0.0491755	0.139139	1	0	1	1	0	-188	ENST00000321117	DNMT3A	DNA methyltransferase 3 alpha [Source:HGNC Symbol;Acc:HGNC:2978]	protein_coding
chr7	35257389	35257389	+	5.38696e-05	0.0493299	-0.75884	0	0	0	1	0	2341	ENST00000442323		novel transcript	lncRNA
chr12	119989776	119989776	+	5.3899e-05	0.0492225	0.37892	1	0	0	1	0	-93	ENST00000397558	BICDL1	BICD family like cargo adaptor 1 [Source:HGNC Symbol;Acc:HGNC:28095]	protein_coding
chr19	8005487	8005487	+	5.41289e-05	0.0493862	0.535917	1	0	1	1	0	122	ENST00000407627	ELAVL1	ELAV like RNA binding protein 1 [Source:HGNC Symbol;Acc:HGNC:3312]	protein_coding
chr2	161423955	161423955	+	5.4331e-05	0.0494147	0.781912	1	1	0	1	0	-60	ENST00000505579		novel transcript	lncRNA
chr17	40140796	40140796	-	5.43417e-05	0.0494147	-0.0562909	1	0	1	0	1	-46	ENST00000584997	CASC3	CASC3 exon junction complex subunit [Source:HGNC Symbol;Acc:HGNC:17040]	protein_coding
chr16	1167690	1167690	+	5.43477e-05	0.0494147	-2.13994	0	0	1	0	1	-7515	ENST00000563593		novel transcript, antisense to CACNA1H	lncRNA
chr16	88454777	88454777	-	5.43631e-05	0.0494147	2.55475	0	0	1	1	0	1152	ENST00000562437	ZFPM1	zinc finger protein, FOG family member 1 [Source:HGNC Symbol;Acc:HGNC:19762]	protein_coding
chr16	14677612	14677612	-	5.45175e-05	0.0495089	3.01938	0	0	1	0	0	10294	ENST00000563082	BFAR	bifunctional apoptosis regulator [Source:HGNC Symbol;Acc:HGNC:17613]	protein_coding
chr22	19718305	19718305	+	5.45864e-05	0.0498403	-0.23511	1	1	1	1	0	-127	ENST00000383045	SEPTIN5	septin 5 [Source:HGNC Symbol;Acc:HGNC:9164]	protein_coding
chr9	110048837	110048837	+	5.46219e-05	0.0498403	-0.474183	1	1	1	1	0	141	ENST00000495980	PALM2AKAP2	PALM2 and AKAP2 fusion [Source:HGNC Symbol;Acc:HGNC:33529]	protein_coding
chr7	1224116	1224116	+	5.46626e-05	0.0498403	-3.16872	0	0	0	1	0	-8791	ENST00000316333	UNCX	UNC homeobox [Source:HGNC Symbol;Acc:HGNC:33194]	protein_coding
chr11	65711389	65711389	+	5.46943e-05	0.0496232	-1.9447	1	0	0	0	1	-607	ENST00000377046	KAT5	lysine acetyltransferase 5 [Source:HGNC Symbol;Acc:HGNC:5275]	protein_coding
chr12	112382090	112382090	+	5.47836e-05	0.049658	-0.498753	1	1	0	1	0	3	ENST00000550722	HECTD4	HECT domain E3 ubiquitin protein ligase 4 [Source:HGNC Symbol;Acc:HGNC:26611]	protein_coding
chr17	42017412	42017412	-	5.50572e-05	0.0498597	-0.0665187	1	1	1	1	0	8	ENST00000588814	DNAJC7	DnaJ heat shock protein family (Hsp40) member C7 [Source:HGNC Symbol;Acc:HGNC:12392]	protein_coding
chr2	119760240	119760240	-	5.52555e-05	0.0499927	-0.534045	1	1	0	1	0	18	ENST00000488279	PTPN4	protein tyrosine phosphatase non-receptor type 4 [Source:HGNC Symbol;Acc:HGNC:9656]	protein_coding
chr12	122226290	122226290	-	5.53075e-05	0.0499934	0.412253	1	1	1	1	0	-229	ENST00000464942	DIABLO	diablo IAP-binding mitochondrial protein [Source:HGNC Symbol;Acc:HGNC:21528]	protein_coding
chr1	109042116	109042116	+	2.38151e-311	1.05481e-306	-0.216216	1	0	0	1	0	-4	ENST00000369965	WDR47	WD repeat domain 47 [Source:HGNC Symbol;Acc:HGNC:29141]	protein_coding
chr16	67416523	67416523	-	4.76666e-311	2.01945e-306	-0.154083	1	0	1	1	0	-50	ENST00000348579	ZDHHC1	zinc finger DHHC-type containing 1 [Source:HGNC Symbol;Acc:HGNC:17916]	protein_coding
chr6	163413930	163413930	+	5.99446e-310	2.7172e-305	0.0284091	1	1	0	1	0	31	ENST00000604200	CAHM	colon adenocarcinoma hypermethylated [Source:HGNC Symbol;Acc:HGNC:42860]	lncRNA

### Sheet: Table 3
Genomic Region and Feature Enrichment Analysis
Genomic Region or Feature	5hmC		5mC
	p-value	Odds Ratio	p-value	Odds Ratio
Promoter	4.66662e-18	1.75069	0.00036001	1.55589
Exon	0.999844	0.582862	0.50636	1.02003
Inton	0.999998	0.627861	0.995292	0.593819
Intergenic	1	0.60362	0.995803	0.633748
CpG Islands	6.10416e-14	1.67012	0.000252428	1.62611
CpG Shores	0.99971	0.74254	0.943023	0.761849
Differential hmC in GLU v. GABA neurons	0.999997	0.168198	0.98768	0.226786
Differential mC in GLU v. GABA neurons	1	0	1	0
Differential tmC in Neurons (Rizzard et al.)	0.963676	0.485662	1	0
Neuron-specific H3K27ac	8.50486e-24	1.61042	0.0112384	1.25947
GLU-neuron specific H3K27ac	0.999377	0.631079	0.998292	0.378029
GABA-neuron specific H3K27ac	0.738898	0.908878	0.243205	1.27482
Non-neuron specific H3K27ac	0.11626	1.07094	6.37195e-05	1.53425
All neuronal H3K27ac	3.48699e-28	1.86817	1.99552e-08	1.91094
Astrocyte-enriched genes	0.00992385	1.36718	0.0482834	1.53961
Neuron-enriched genes	1.69e-06	1.76495	0.213987	1.25703
Olig-enrichd genes	0.000236116	1.55953	0.0175734	1.68804
Glutamatergic neuron-enriched genes	0.00104523	1.53346	0.107664	1.4372
GABAergic neuron-enriched genes	5.58e-05	1.87602	1.64e-05	3.0906

### Sheet: Table 4
Gene ontology for differentially methylated genes
Gene Ontology Term	# Genes	# of diff-5mC genes	p-value	Adj. p-value	Database
Nicotine pharmacodynamics pathway	28	3	0.00231658	0.0967912	Panther
X5HT3 type receptor mediated signaling pathway	16	2	0.00380273	0.0967912	Panther
X5HT4 type receptor mediated signaling pathway	16	2	0.00380273	0.0967912	Panther
Opioid proenkephalin pathway	18	2	0.00537729	0.0967912	Panther
Opioid proopiomelanocortin pathway	18	2	0.00537729	0.0967912	Panther
Muscarinic acetylcholine receptor 2 and 4 signaling pathway	39	3	0.00781444	0.117217	Panther
Muscarinic acetylcholine receptor 1 and 3 signaling pathway	42	3	0.0101419	0.121837	Panther
Metabotropic glutamate receptor group I pathway	23	2	0.01083	0.121837	Panther
Apoptosis signaling pathway	102	5	0.0176637	0.171509	Panther
X5HT1 type receptor mediated signaling pathway	29	2	0.0204386	0.171509	Panther
Dopamine receptor mediated signaling pathway	52	3	0.0209622	0.171509	Panther
Angiotensin II stimulated signaling through G proteins and beta arrestin	34	2	0.0310886	0.233165	Panther
General transcription by RNA polymerase I	15	1	0.0361376	0.244174	Panther
Inflammation mediated by chemokine and cytokine signaling pathway	188	7	0.0382585	0.244174	Panther
Huntington disease	124	5	0.0406957	0.244174	Panther
Hedgehog signaling pathway	18	1	0.0506105	0.26835	Panther
Transcription regulation by bZIP transcription factor	42	2	0.0530413	0.26835	Panther
Cytoskeletal regulation by Rho GTPase	70	3	0.05367	0.26835	Panther
Deadenylation dependent mRNA decay	49	5	0.000447979	0.271772	Bioplanet
Apoptotic DNA fragmentation and tissue homeostasis	10	2	0.000891981	0.271772	Bioplanet
Deadenylation of mRNA	23	3	0.00108517	0.271772	Bioplanet
Attenuation of GPCR signaling	11	2	0.00120808	0.271772	Bioplanet
Ck1 Cdk5 regulation by type 1 glutamate receptors	25	3	0.00150145	0.271772	Bioplanet
Tandem pore domain potassium channels	12	2	0.00158665	0.271772	Bioplanet
C Myb transcription factor network	85	6	0.00169855	0.271772	Bioplanet
Inhibition of activated T cell apoptosis by neuropeptides VIP and PACAP	26	3	0.00174632	0.271772	Bioplanet
Endothelin signaling pathway	75	3	0.0658761	0.29776	Panther
X5HT2 type receptor mediated signaling pathway	46	2	0.066169	0.29776	Panther
Neural crest differentiation	91	6	0.00251199	0.315999	Bioplanet
Glycosphingolipid biosynthesis globo series	14	2	0.00254725	0.315999	Bioplanet
Interferon beta enhancer pathway	30	3	0.00300341	0.315999	Bioplanet
Messenger RNA decay by 5 to 3 exoribonuclease	15	2	0.00313651	0.315999	Bioplanet
Cell extracellular matrix interactions	16	2	0.00380273	0.315999	Bioplanet
Inhibitor of DNA binding ID signaling pathway	16	2	0.00380273	0.315999	Bioplanet
p75 neurotrophin receptor mediated signaling	124	7	0.00380721	0.315999	Bioplanet
Chromatin remodeling by hSWI SNF ATP dependent complexes	17	2	0.00454879	0.328305	Bioplanet
Transcriptional regulation of white adipocyte differentiation	77	5	0.00472688	0.328305	Bioplanet
HIF 2 alpha transcription factor network	34	3	0.00476935	0.328305	Bioplanet
Arf6 signal transduction regulation	35	3	0.00529997	0.328305	Bioplanet
PKA activation in glucagon signaling	18	2	0.00537729	0.328305	Bioplanet
Eicosanoid biosynthesis	19	2	0.00629057	0.328305	Bioplanet
Lissencephaly gene LIS1 in neuronal migration and development	19	2	0.00629057	0.328305	Bioplanet
Actin cytoskeleton regulation	226	10	0.00662936	0.328305	Bioplanet
RAC1 activity regulation	38	3	0.00712481	0.328305	Bioplanet
Cell junction organization	84	5	0.00720416	0.328305	Bioplanet
GATA3 mediated activation of Th2 cytokine expression	20	2	0.00729074	0.328305	Bioplanet
Golgi associated vesicle biogenesis	20	2	0.00729074	0.328305	Bioplanet
ChREBP regulation by carbohydrates and cAMP	21	2	0.00837964	0.328305	Bioplanet
Nicotine activity on dopaminergic neurons	21	2	0.00837964	0.328305	Bioplanet
Interleukin 5 regulation of apoptosis	144	7	0.00919905	0.328305	Bioplanet
Vascular smooth muscle contraction	116	6	0.00943156	0.328305	Bioplanet
Nitric oxide signaling pathway	22	2	0.00955891	0.328305	Bioplanet
RNA polymerase II promoter escape	22	2	0.00955891	0.328305	Bioplanet
Mitochondrial fatty acid beta oxidation	23	2	0.01083	0.328305	Bioplanet
Progesterone initiated oocyte maturation	23	2	0.01083	0.328305	Bioplanet
Retinoblastoma protein regulation	66	4	0.0108542	0.328305	Bioplanet
Insulin secretion regulation by glucagon like peptide 1	43	3	0.0110071	0.328305	Bioplanet
Endogenous Toll like receptor signaling	24	2	0.012194	0.328305	Bioplanet
Lysosome vesicle biogenesis	24	2	0.012194	0.328305	Bioplanet
TAK1 activates NF kappaB by phosphorylation and activation of IKK complex	24	2	0.012194	0.328305	Bioplanet
Rho GTPase cycle	123	6	0.0127528	0.328305	Bioplanet
Wnt interactions in lipid metabolism and immune response	45	3	0.0128769	0.328305	Bioplanet
CDC42 signaling events	70	4	0.0137711	0.328305	Bioplanet
RhoA activity regulation	46	3	0.013883	0.328305	Bioplanet
Myometrial relaxation and contraction pathways	155	7	0.0139091	0.328305	Bioplanet
Actions of nitric oxide in the heart	47	3	0.0149377	0.328305	Bioplanet
Signaling by NGF	221	9	0.0150817	0.328305	Bioplanet
Estrogen receptor transcription factor targets	26	2	0.015205	0.328305	Bioplanet
Glycosaminoglycan biosynthesis heparan sulfate	26	2	0.015205	0.328305	Bioplanet
Integrin mediated cell adhesion	100	5	0.0161667	0.328305	Bioplanet
Myc repressed pathway	73	4	0.0162759	0.328305	Bioplanet
COPI mediated vesicle transport	10	1	0.0165534	0.328305	Bioplanet
Dermatan sulfate biosynthesis	10	1	0.0165534	0.328305	Bioplanet
IRAK2 mediated activation of TAK1 complex	10	1	0.0165534	0.328305	Bioplanet
Nef mediated downregulation of MHC class I complex cell surface expression	10	1	0.0165534	0.328305	Bioplanet
Netrin mediated repulsion signals	10	1	0.0165534	0.328305	Bioplanet
Zinc influx into cells by the SLC39 gene family	10	1	0.0165534	0.328305	Bioplanet
Glycosphingolipid biosynthesis lacto and neolacto series	27	2	0.0168535	0.328305	Bioplanet
Mammalian calpain regulation of cell motility	27	2	0.0168535	0.328305	Bioplanet
TNF stress related signaling	27	2	0.0168535	0.328305	Bioplanet
TNF alpha signaling pathway	101	5	0.0169038	0.328305	Bioplanet
Gastric acid secretion	74	4	0.0171738	0.328305	Bioplanet
Acetylcholine neurotransmitter release cycle	11	1	0.0199635	0.328305	Bioplanet
Alpha linolenic omega3 and linoleic omega6 acid metabolism	11	1	0.0199635	0.328305	Bioplanet
Cystic fibrosis transmembrane conductance regulator CFTR and beta 2 adrenergic receptor b2AR pathway	11	1	0.0199635	0.328305	Bioplanet
Erythropoietin mediated neuroprotection through NF kB	11	1	0.0199635	0.328305	Bioplanet
Gamma carboxylation transport and amino terminal cleavage of proteins	11	1	0.0199635	0.328305	Bioplanet
Integrin beta 4 pathway	11	1	0.0199635	0.328305	Bioplanet
Osteopontin signaling	11	1	0.0199635	0.328305	Bioplanet
Purine ribonucleoside monophosphate biosynthesis	11	1	0.0199635	0.328305	Bioplanet
Regulated proteolysis of p75 neurotrophin receptor	11	1	0.0199635	0.328305	Bioplanet
Signaling by VEGF	11	1	0.0199635	0.328305	Bioplanet
Signaling by activated point mutants of FGFR1	11	1	0.0199635	0.328305	Bioplanet
G alpha 12 13 signaling events	77	4	0.0200625	0.328305	Bioplanet
ADP ribosylation factor	29	2	0.0204386	0.328305	Bioplanet
Adherens junction actin cytoskeletal organization	29	2	0.0204386	0.328305	Bioplanet
CDC42 activity regulation	30	2	0.0223759	0.328305	Bioplanet
Heparan sulfate heparin glycosaminoglycan HS GAG biosynthesis	30	2	0.0223759	0.328305	Bioplanet
MicroRNAs in muscle cell differentiation	30	2	0.0223759	0.328305	Bioplanet
O glycan biosynthesis	30	2	0.0223759	0.328305	Bioplanet
Assembly of HIV virion	12	1	0.0236389	0.328305	Bioplanet
Beta arrestins in GPCR desensitization	12	1	0.0236389	0.328305	Bioplanet
Caspase mediated cleavage of cytoskeletal proteins	12	1	0.0236389	0.328305	Bioplanet
Dopamine neurotransmitter release cycle	12	1	0.0236389	0.328305	Bioplanet
FGFR3 ligand binding and activation	12	1	0.0236389	0.328305	Bioplanet
Nucleotide G protein coupled receptors GPCRs	12	1	0.0236389	0.328305	Bioplanet
Peptide hormone biosynthesis	12	1	0.0236389	0.328305	Bioplanet
Phospholipase C epsilon pathway	12	1	0.0236389	0.328305	Bioplanet
Resolution of AP sites via the single nucleotide replacement pathway	12	1	0.0236389	0.328305	Bioplanet
Phospholipase C mediated cascade	54	3	0.0237329	0.328305	Bioplanet
PDGF signaling pathway	112	4	0.0776929	0.33297	Panther
Fatty acid triacylglycerol and ketone body metabolism	173	7	0.0250752	0.336485	Bioplanet
Hypothetical network for drug addiction	32	2	0.0265399	0.336485	Bioplanet
Activation of DNA fragmentation factor	13	1	0.0275674	0.336485	Bioplanet
Advanced glycosylation endproduct receptor signaling	13	1	0.0275674	0.336485	Bioplanet
Angiotensin converting enzyme 2 regulation of heart function	13	1	0.0275674	0.336485	Bioplanet
Double stranded RNA induced gene expression	13	1	0.0275674	0.336485	Bioplanet
FGFR4 ligand binding and activation	13	1	0.0275674	0.336485	Bioplanet
HIV life cycle early phase	13	1	0.0275674	0.336485	Bioplanet
MAP kinase downregulation by phosphorylation of MEK1 by Cdk5 p35	13	1	0.0275674	0.336485	Bioplanet
N glycan trimming in the ER and calnexin calreticulin cycle	13	1	0.0275674	0.336485	Bioplanet
T helper cell surface molecules	13	1	0.0275674	0.336485	Bioplanet
TACI and BCMA stimulation of B cell immune responses	13	1	0.0275674	0.336485	Bioplanet
Glucagon signaling in metabolic regulation	33	2	0.0287663	0.34771	Bioplanet
Myc active pathway	85	4	0.0292624	0.350305	Bioplanet
Fas signaling pathway	115	5	0.0297481	0.352728	Bioplanet
Ephrin receptor A forward pathway	34	2	0.0310886	0.352796	Bioplanet
Induction of apoptosis through DR3 and DR4 5 death receptors	34	2	0.0310886	0.352796	Bioplanet
RNA degradation	59	3	0.0315919	0.352796	Bioplanet
Activation of Rac	14	1	0.0317374	0.352796	Bioplanet
Adhesion and diapedesis of lymphocytes	14	1	0.0317374	0.352796	Bioplanet
CARM1 transcriptional regulation by protein methylation	14	1	0.0317374	0.352796	Bioplanet
Lectin induced complement pathway	14	1	0.0317374	0.352796	Bioplanet
Calcium regulation in the cardiac cell	149	6	0.0324327	0.357334	Bioplanet
Basal transcription factors	35	2	0.0335063	0.35993	Bioplanet
Base excision repair	35	2	0.0335063	0.35993	Bioplanet
Clathrin derived vesicle budding	61	3	0.0351142	0.35993	Bioplanet
Neurotransmitter release cycle	36	2	0.0360188	0.35993	Bioplanet
Bile acid and bile salt biosynthesis via 7 alpha hydroxycholesterol	15	1	0.0361376	0.35993	Bioplanet
Biogenic amine biosynthesis	15	1	0.0361376	0.35993	Bioplanet
Glycosaminoglycan biosynthesis keratan sulfate	15	1	0.0361376	0.35993	Bioplanet
Glycosylation of mammalian N linked oligosaccarides	15	1	0.0361376	0.35993	Bioplanet
Hematopoiesis regulation by cytokines	15	1	0.0361376	0.35993	Bioplanet
Interleukin 17 signaling pathway	15	1	0.0361376	0.35993	Bioplanet
Repression of pain sensation by the transcriptional regulator DREAM	15	1	0.0361376	0.35993	Bioplanet
Validated nuclear estrogen receptor beta network	15	1	0.0361376	0.35993	Bioplanet
VEGF signaling pathway	54	2	0.0963142	0.363076	Panther
Metabotropic glutamate receptor group III pathway	54	2	0.0963142	0.363076	Panther
Histamine H1 receptor mediated signaling pathway	26	1	0.0968203	0.363076	Panther
TGF beta signaling pathway	88	3	0.103633	0.365667	Panther
B cell activation	57	2	0.108828	0.365667	Panther
General transcription regulation	28	1	0.109727	0.365667	Panther
Wnt signaling pathway	278	8	0.113763	0.365667	Panther
Axon guidance mediated by netrin	30	1	0.123053	0.369158	Panther
Metabotropic glutamate receptor group II pathway	30	1	0.123053	0.369158	Panther
B cell survival pathway	16	1	0.0407569	0.370146	Bioplanet
CD40L signaling pathway	16	1	0.0407569	0.370146	Bioplanet
Cell death signaling by NRIF in the nucleus	16	1	0.0407569	0.370146	Bioplanet
Control of cell cycle and breast tumor growth by estrogen responsive protein Efp	16	1	0.0407569	0.370146	Bioplanet
Glyoxylate and dicarboxylate metabolism	16	1	0.0407569	0.370146	Bioplanet
JNK c Jun kinases phosphorylation and activation mediated by activated human TAK1	16	1	0.0407569	0.370146	Bioplanet
LPA4 mediated signaling events	16	1	0.0407569	0.370146	Bioplanet
Nucleotide like purinergic G protein coupled receptors	16	1	0.0407569	0.370146	Bioplanet
Other semaphorin interactions	16	1	0.0407569	0.370146	Bioplanet
Rap1 signaling	16	1	0.0407569	0.370146	Bioplanet
Sonic Hedgehog Shh pathway	16	1	0.0407569	0.370146	Bioplanet
p75 neurotrophin receptor signaling via NF kB	16	1	0.0407569	0.370146	Bioplanet
EGFR interaction with phospholipase C gamma	38	2	0.0413255	0.370146	Bioplanet
Signal transduction through IL 1R	38	2	0.0413255	0.370146	Bioplanet
HIV 1 transcription initiation	39	2	0.0441181	0.370934	Bioplanet
ACE inhibitor pathway	17	1	0.0455846	0.370934	Bioplanet
Apoptotic cleavage of cellular proteins	17	1	0.0455846	0.370934	Bioplanet
Beta arrestin dependent recruitment of Src kinases in GPCR signaling	17	1	0.0455846	0.370934	Bioplanet
Branched chain amino acid catabolism	17	1	0.0455846	0.370934	Bioplanet
Eukaryotic protein translation	17	1	0.0455846	0.370934	Bioplanet
GRB2 SOS provides linkage to MAPK signaling for integrins	17	1	0.0455846	0.370934	Bioplanet
Integrin beta 5 pathway	17	1	0.0455846	0.370934	Bioplanet
Ion channel function in vascular endothelium	17	1	0.0455846	0.370934	Bioplanet
Renin angiotensin system	17	1	0.0455846	0.370934	Bioplanet
Synaptic proteins at the synaptic junction	17	1	0.0455846	0.370934	Bioplanet
TAK1 mediated activation of p38 MAPK	17	1	0.0455846	0.370934	Bioplanet
Unblocking of NMDA receptor glutamate binding and activation	17	1	0.0455846	0.370934	Bioplanet
Zinc transporters	17	1	0.0455846	0.370934	Bioplanet
Wnt signaling pathway	231	8	0.0465485	0.375042	Bioplanet
G alpha 13 pathway	67	3	0.0469932	0.375042	Bioplanet
cAMP cell motility pathway inferred from amoeba model	67	3	0.0469932	0.375042	Bioplanet
TSH regulation of gene expression	97	4	0.0474025	0.37506	Bioplanet
Cell cell communication	129	5	0.0477479	0.37506	Bioplanet
Focal adhesion	233	8	0.0486734	0.37506	Bioplanet
Wnt signaling pathway and pluripotency	98	4	0.0491575	0.37506	Bioplanet
Alpha M beta 2 integrin signaling	41	2	0.0499771	0.37506	Bioplanet
Transcriptional activity of SMAD2 SMAD3 SMAD4 heterotrimer	41	2	0.0499771	0.37506	Bioplanet
Corticosteroids and cardioprotection	18	1	0.0506105	0.37506	Bioplanet
Effect of METS on macrophage differentiation	18	1	0.0506105	0.37506	Bioplanet
Fatty acyl CoA biosynthesis	18	1	0.0506105	0.37506	Bioplanet
Phosphatidylcholine biosynthesis	18	1	0.0506105	0.37506	Bioplanet
Serotonin receptor 4 6 7 and NR3C signaling	18	1	0.0506105	0.37506	Bioplanet
TNFR2 signaling pathway	18	1	0.0506105	0.37506	Bioplanet
Dilated cardiomyopathy	100	4	0.052781	0.376137	Bioplanet
TWEAK signaling pathway	42	2	0.0530413	0.376137	Bioplanet
G alpha q pathway	70	3	0.05367	0.376137	Bioplanet
Renal cell carcinoma	70	3	0.05367	0.376137	Bioplanet
Membrane trafficking	133	5	0.0539012	0.376137	Bioplanet
Apoptosis modulation by HSP70	19	1	0.0558246	0.376137	Bioplanet
Cell cycle progression regulation by PLK3	19	1	0.0558246	0.376137	Bioplanet
Inhibition of T cell receptor signaling by activated Csk	19	1	0.0558246	0.376137	Bioplanet
MAL role in Rho mediated activation of SRF	19	1	0.0558246	0.376137	Bioplanet
Mitochondrial gene expression	19	1	0.0558246	0.376137	Bioplanet
Platelet calcium homeostasis	19	1	0.0558246	0.376137	Bioplanet
Ras activation upon calcium influx through NMDA receptor	19	1	0.0558246	0.376137	Bioplanet
Resolution of abasic sites AP sites	19	1	0.0558246	0.376137	Bioplanet
STAT3 pathway	19	1	0.0558246	0.376137	Bioplanet
Small ligand GPCRs	19	1	0.0558246	0.376137	Bioplanet
Melanoma	71	3	0.056004	0.376137	Bioplanet
Mitochondrial pathway of apoptosis multidomain Bcl 2 family	71	3	0.056004	0.376137	Bioplanet
Mitotic prometaphase	43	2	0.0561939	0.376137	Bioplanet
FAS signaling pathway	31	1	0.129856	0.377	Panther
TNF alpha effects on cytokine activity cell motility and apoptosis	135	5	0.0571498	0.380489	Bioplanet
Glycosphingolipid biosynthesis - globo and isoglobo series	14	2	0.00254725	0.381787	KEGG
Regulation of actin cytoskeleton	213	10	0.00428828	0.381787	KEGG
Glyoxylate and dicarboxylate metabolism	18	2	0.00537729	0.381787	KEGG
Myocyte adrenergic pathway	72	3	0.0583919	0.384927	Bioplanet
G protein mediated events	44	2	0.0594336	0.384927	Bioplanet
Valine leucine and isoleucine degradation	44	2	0.0594336	0.384927	Bioplanet
Interleukin 4 signaling pathway	104	4	0.0604827	0.384927	Bioplanet
Cap dependent translation initiation	73	3	0.0608334	0.384927	Bioplanet
X4 1BB dependent immune response	20	1	0.0612173	0.384927	Bioplanet
Apoptotic signaling in response to DNA damage	20	1	0.0612173	0.384927	Bioplanet
Estrogen receptor signaling pathway	20	1	0.0612173	0.384927	Bioplanet
ID regulation of gene expression	20	1	0.0612173	0.384927	Bioplanet
Nerve growth factor NGF pathway	20	1	0.0612173	0.384927	Bioplanet
Peroxisomal lipid metabolism	20	1	0.0612173	0.384927	Bioplanet
Alzheimer disease presenilin pathway	99	3	0.141694	0.398515	Panther
T cell receptor signaling pathway	139	5	0.0639928	0.400357	Bioplanet
Apoptosis	87	5	0.00851063	0.401785	KEGG
Vascular smooth muscle contraction	116	6	0.00943156	0.401785	KEGG
Arrhythmogenic right ventricular cardiomyopathy ARVC	75	3	0.0658761	0.407549	Bioplanet
Alpha 6 beta 1 and alpha 6 beta 4 integrin signaling	46	2	0.066169	0.407549	Bioplanet
CD28 dependent PI3K Akt signaling	21	1	0.0667791	0.407549	Bioplanet
Cytosolic sensors of pathogen associated DNA	21	1	0.0667791	0.407549	Bioplanet
Mitochondrial role in apoptotic signaling	21	1	0.0667791	0.407549	Bioplanet
Agrin in postsynaptic differentiation	47	2	0.069662	0.416967	Bioplanet
Delta Np63 pathway	47	2	0.069662	0.416967	Bioplanet
Regulation of NFAT transcription factors	47	2	0.069662	0.416967	Bioplanet
Regulation of transcription by NOTCH1 intracellular domain	47	2	0.069662	0.416967	Bioplanet
Calcium signaling pathway	178	6	0.0710184	0.420588	Bioplanet
CCR3 signaling in eosinophils	22	1	0.0725012	0.420588	Bioplanet
Epstein Barr virus LMP1 signaling	22	1	0.0725012	0.420588	Bioplanet
Fanconi anemia pathway	22	1	0.0725012	0.420588	Bioplanet
Glycosaminoglycan biosynthesis chondroitin sulfate	22	1	0.0725012	0.420588	Bioplanet
TRAF6 mediated NF kB activation	22	1	0.0725012	0.420588	Bioplanet
Glycosaminoglycan metabolism	110	4	0.0731664	0.420588	Bioplanet
Intestinal immune network for IgA production	48	2	0.0732367	0.420588	Bioplanet
Peroxisome	78	3	0.0738342	0.420588	Bioplanet
Lipid and lipoprotein metabolism	489	14	0.074468	0.420588	Bioplanet
Signaling events mediated by hepatocyte growth factor receptor c Met	79	3	0.0765904	0.420588	Bioplanet
Angiopoietin receptor Tie2 mediated signaling	49	2	0.0768916	0.420588	Bioplanet
Arf6 integrin mediated signaling pathway	49	2	0.0768916	0.420588	Bioplanet
Ceramide signaling pathway	49	2	0.0768916	0.420588	Bioplanet
Lipid metabolism regulation by peroxisome proliferator activated receptor alpha PPAR alpha	112	4	0.0776929	0.420588	Bioplanet
Angiogenesis	23	1	0.0783746	0.420588	Bioplanet
BAD phosphorylation mediated by IGF1R signaling	23	1	0.0783746	0.420588	Bioplanet
CREB transcription factor and its extracellular signals	23	1	0.0783746	0.420588	Bioplanet
Cyclins and cell cycle regulation	23	1	0.0783746	0.420588	Bioplanet
Downregulation of SMAD2 3 SMAD4 transcriptional activity	23	1	0.0783746	0.420588	Bioplanet
FGFR ligand binding and activation	23	1	0.0783746	0.420588	Bioplanet
Mitochondrial pathway of apoptosis antiapoptotic Bcl 2 family	23	1	0.0783746	0.420588	Bioplanet
Rho cell motility signaling pathway	23	1	0.0783746	0.420588	Bioplanet
Signaling by bone morphogenetic protein BMP	23	1	0.0783746	0.420588	Bioplanet
GABA B receptor II signaling	35	1	0.157854	0.421927	Panther
Nicotinic acetylcholine receptor signaling pathway	68	2	0.159395	0.421927	Panther
Vasopressin synthesis	10	0	0.185142	0.422079	Panther
De novo pyrimidine deoxyribonucleotide biosynthesis	10	0	0.185142	0.422079	Panther
Salvage pyrimidine ribonucleotides	10	0	0.185142	0.422079	Panther
Pyrimidine Metabolism	10	0	0.185142	0.422079	Panther
Fructose galactose metabolism	10	0	0.185142	0.422079	Panther
Cadherin signaling pathway	150	4	0.189143	0.422079	Panther
Beta3 adrenergic receptor signaling pathway	11	0	0.20166	0.422079	Panther
Cholesterol biosynthesis	11	0	0.20166	0.422079	Panther
Heme biosynthesis	11	0	0.20166	0.422079	Panther
Nuclear beta catenin signaling and target gene transcription regulation	80	3	0.0793977	0.42425	Bioplanet
Aquaporin mediated transport	50	2	0.0806251	0.427142	Bioplanet
Translation factors	50	2	0.0806251	0.427142	Bioplanet
Integrin signalling pathway	156	4	0.210403	0.43037	Panther
Ubiquitin proteasome pathway	43	1	0.216473	0.432946	Panther
MAP kinase signaling pathway	81	3	0.0822556	0.433933	Bioplanet
Dorso ventral axis formation	24	1	0.084391	0.438512	Bioplanet
NF kappaB signaling pathway	24	1	0.084391	0.438512	Bioplanet
Plexin D1 signaling	24	1	0.084391	0.438512	Bioplanet
Platelet homeostasis	82	3	0.0851635	0.438512	Bioplanet
SMAD2 3 nuclear pathway	82	3	0.0851635	0.438512	Bioplanet
BDNF signaling pathway	261	8	0.085237	0.438512	Bioplanet
Apoptotic execution phase	52	2	0.0883219	0.442059	Bioplanet
Heparan sulfate heparin glycosaminoglycan HS GAG metabolism	52	2	0.0883219	0.442059	Bioplanet
Mitochondrial protein import	52	2	0.0883219	0.442059	Bioplanet
FSH regulation of apoptosis	263	8	0.088345	0.442059	Bioplanet
Basigin interactions	25	1	0.0905422	0.442059	Bioplanet
C Myc pathway	25	1	0.0905422	0.442059	Bioplanet
Cellular response to hypoxia	25	1	0.0905422	0.442059	Bioplanet
DARPP 32 events	25	1	0.0905422	0.442059	Bioplanet
Fatty acid biosynthesis	25	1	0.0905422	0.442059	Bioplanet
Metal ion solute carrier family SLC transporters	25	1	0.0905422	0.442059	Bioplanet
PIP2 hydrolysis	25	1	0.0905422	0.442059	Bioplanet
Phosphoinositides and their downstream targets	25	1	0.0905422	0.442059	Bioplanet
RNA polymerase I transcription initiation	25	1	0.0905422	0.442059	Bioplanet
HIV life cycle	118	4	0.0921506	0.448154	Bioplanet
Ionotropic glutamate receptor pathway	45	1	0.231448	0.452834	Panther
Integrin cell surface interactions	85	3	0.0941827	0.456255	Bioplanet
Interleukin 4 regulation of apoptosis	267	8	0.0947606	0.456596	Bioplanet
Acyl chain remodelling of phosphatidylcholine	26	1	0.0968203	0.456596	Bioplanet
Integrin family cell surface interactions	26	1	0.0968203	0.456596	Bioplanet
Physiological and pathological hypertrophy of the heart	26	1	0.0968203	0.456596	Bioplanet
RXR VDR pathway	26	1	0.0968203	0.456596	Bioplanet
Selenoamino acid metabolism	26	1	0.0968203	0.456596	Bioplanet
YAP1 and WWTR1 TAZ stimulated gene expression	26	1	0.0968203	0.456596	Bioplanet
Glycerophospholipid biosynthesis	86	3	0.0972857	0.457059	Bioplanet
Glycosaminoglycan biosynthesis - heparan sulfate / heparin	26	2	0.015205	0.457252	KEGG
Glycosphingolipid biosynthesis - lacto and neolacto series	26	2	0.015205	0.457252	KEGG
Gastric acid secretion	74	4	0.0171738	0.457252	KEGG
T cell receptor signaling in naive CD8 T cells	55	2	0.100417	0.462252	Bioplanet
TAp63 pathway	55	2	0.100417	0.462252	Bioplanet
Vibrio cholerae infection	55	2	0.100417	0.462252	Bioplanet
ADP signalling through P2Y purinoceptor 12	27	1	0.103218	0.462252	Bioplanet
BAD phosphorylation regulation	27	1	0.103218	0.462252	Bioplanet
Bile acid and bile salt metabolism	27	1	0.103218	0.462252	Bioplanet
Control of gene expression by vitamin D receptor	27	1	0.103218	0.462252	Bioplanet
Cooperation of prefoldin and TriC CCT in actin and tubulin folding	27	1	0.103218	0.462252	Bioplanet
Kinesins	27	1	0.103218	0.462252	Bioplanet
Pentose phosphate pathway	27	1	0.103218	0.462252	Bioplanet
RORA activates circadian expression	27	1	0.103218	0.462252	Bioplanet
VEGFR1 pathway	27	1	0.103218	0.462252	Bioplanet
eIF4E and p70 S6 kinase regulation	27	1	0.103218	0.462252	Bioplanet
CCKR signaling map ST	165	4	0.24362	0.466505	Panther
JAK STAT signaling pathway	14	0	0.249236	0.467317	Panther
Toll receptor cascades	159	5	0.105064	0.468835	Bioplanet
Acute myeloid leukemia	57	2	0.108828	0.471069	Bioplanet
Keratinocyte differentiation	57	2	0.108828	0.471069	Bioplanet
Pathogenic Escherichia coli infection	57	2	0.108828	0.471069	Bioplanet
Cell cycle G1 S checkpoint	28	1	0.109727	0.471069	Bioplanet
Endosomal sorting complex required for transport ESCRT pathway	28	1	0.109727	0.471069	Bioplanet
Nef in HIV 1 replication and disease pathogenesis	28	1	0.109727	0.471069	Bioplanet
Nitric oxide stimulation of guanylate cyclase	28	1	0.109727	0.471069	Bioplanet
PTM gamma carboxylation hypusine formation and arylsulfatase activation	28	1	0.109727	0.471069	Bioplanet
RNA polymerase III transcription initiation From type 3 promoter	28	1	0.109727	0.471069	Bioplanet
Recycling pathway of cell adhesion molecule L1	28	1	0.109727	0.471069	Bioplanet
TRAIL signaling pathway	28	1	0.109727	0.471069	Bioplanet
Integration of energy metabolism	125	4	0.110631	0.471698	Bioplanet
Interleukin 1 signaling pathway	125	4	0.110631	0.471698	Bioplanet
Heterotrimeric G protein signaling pathway Gi alpha and Gs alpha mediated pathway	127	3	0.256964	0.471974	Panther
Plasminogen activating cascade	15	0	0.264457	0.476023	Panther
Arachidonic acid metabolism	58	2	0.113132	0.479081	Bioplanet
HIV 1 Nef as negative effector of Fas and TNF	58	2	0.113132	0.479081	Bioplanet
Spliceosome	127	4	0.116218	0.482815	Bioplanet
IGF1 pathway	29	1	0.116341	0.482815	Bioplanet
Influence of Ras and Rho proteins on G1 to S transition	29	1	0.116341	0.482815	Bioplanet
Reelin signaling pathway	29	1	0.116341	0.482815	Bioplanet
S1P S1P3 pathway	29	1	0.116341	0.482815	Bioplanet
Statin pathway	29	1	0.116341	0.482815	Bioplanet
Caspase cascade in apoptosis	59	2	0.117501	0.486007	Bioplanet
Cell cycle	16	0	0.27937	0.48997	Panther
Enkephalin release	17	0	0.293982	0.48997	Panther
Axon guidance mediated by semaphorins	17	0	0.293982	0.48997	Panther
Glycolysis	17	0	0.293982	0.48997	Panther
Axon guidance mediated by Slit Robo	18	0	0.308298	0.495479	Panther
Opioid prodynorphin pathway	18	0	0.308298	0.495479	Panther
DNA replication	19	0	0.322324	0.495655	Panther
Angiogenesis	142	3	0.324889	0.495655	Panther
FGF signaling pathway	99	2	0.324929	0.495655	Panther
Protein processing in the endoplasmic reticulum	166	5	0.122047	0.495795	Bioplanet
Apoptosis intrinsic pathway	30	1	0.123053	0.495795	Bioplanet
Glutamate binding and activation of AMPA receptors and synaptic plasticity	30	1	0.123053	0.495795	Bioplanet
Interleukin 2 STAT5 pathway	30	1	0.123053	0.495795	Bioplanet
Nectin adhesion pathway	30	1	0.123053	0.495795	Bioplanet
Ovarian infertility genes	30	1	0.123053	0.495795	Bioplanet
Signaling by FGFR1 mutants	30	1	0.123053	0.495795	Bioplanet
Signaling pathway from G protein families	30	1	0.123053	0.495795	Bioplanet
Pathways in cancer	325	9	0.126305	0.495921	Bioplanet
FGF signaling pathway	61	2	0.126421	0.495921	Bioplanet
HIV genome transcription	61	2	0.126421	0.495921	Bioplanet
G protein signaling pathways	95	3	0.127266	0.495921	Bioplanet
Alzheimer s disease	169	5	0.129716	0.495921	Bioplanet
Alpha 6 beta 4 integrin signaling pathway	31	1	0.129856	0.495921	Bioplanet
Alpha V beta 3 integrin OPN pathway	31	1	0.129856	0.495921	Bioplanet
Amino acid transport across the plasma membrane	31	1	0.129856	0.495921	Bioplanet
CD28 co stimulation	31	1	0.129856	0.495921	Bioplanet
CD40 CD40L signaling	31	1	0.129856	0.495921	Bioplanet
Inwardly rectifying potassium channels	31	1	0.129856	0.495921	Bioplanet
Keratan sulfate keratin metabolism	31	1	0.129856	0.495921	Bioplanet
NF kappaB activation by non typeable Hemophilus influenzae	31	1	0.129856	0.495921	Bioplanet
One carbon metabolism	31	1	0.129856	0.495921	Bioplanet
Prostaglandin biosynthesis and regulation	31	1	0.129856	0.495921	Bioplanet
RNA polymerase I promoter opening	31	1	0.129856	0.495921	Bioplanet
Stathmin and breast cancer resistance to antimicrotubule agents	31	1	0.129856	0.495921	Bioplanet
Shigellosis	62	2	0.13097	0.497129	Bioplanet
Signaling events mediated by focal adhesion kinase	62	2	0.13097	0.497129	Bioplanet
Adipogenesis	133	4	0.133757	0.506163	Bioplanet
Mitochondrial pathway of apoptosis BH3 only Bcl 2 family	97	3	0.134401	0.507057	Bioplanet
O linked glycosylation of mucins	63	2	0.135576	0.509717	Bioplanet
Netrin mediated signaling events	32	1	0.136743	0.509717	Bioplanet
Signaling by Robo receptor	32	1	0.136743	0.509717	Bioplanet
Sphingolipid de novo biosynthesis	32	1	0.136743	0.509717	Bioplanet
Angiotensin II stimulated signaling through G proteins and beta arrestin	64	2	0.140237	0.516231	Bioplanet
Granule cell survival pathway	99	3	0.141694	0.516231	Bioplanet
Potassium channels	99	3	0.141694	0.516231	Bioplanet
Ubiquitin mediated proteolysis	136	4	0.142946	0.516231	Bioplanet
Glucagon type ligand receptors	33	1	0.14371	0.516231	Bioplanet
Glycoprotein VI mediated activation cascade	33	1	0.14371	0.516231	Bioplanet
Propanoate metabolism	33	1	0.14371	0.516231	Bioplanet
ERK1 ERK2 MAPK pathway	65	2	0.144951	0.516231	Bioplanet
Interleukin 12 mediated signaling events	65	2	0.144951	0.516231	Bioplanet
Adrenergic pathway	137	4	0.146068	0.516231	Bioplanet
Developmental biology	420	11	0.148015	0.516231	Bioplanet
Beta 1 integrin cell surface interactions	66	2	0.149716	0.516231	Bioplanet
Signaling by TGF beta receptor complex	66	2	0.149716	0.516231	Bioplanet
Cysteine and methionine metabolism	34	1	0.150748	0.516231	Bioplanet
Fatty acid beta oxidation	34	1	0.150748	0.516231	Bioplanet
Nuclear receptors in lipid metabolism and toxicity	34	1	0.150748	0.516231	Bioplanet
MHC class II antigen presentation	103	3	0.156735	0.516231	Bioplanet
Ether lipid metabolism	35	1	0.157854	0.516231	Bioplanet
Interleukin 2 PI3K pathway	35	1	0.157854	0.516231	Bioplanet
Linoleic acid metabolism	35	1	0.157854	0.516231	Bioplanet
MEF2D role in T cell apoptosis	35	1	0.157854	0.516231	Bioplanet
Primary immunodeficiency	35	1	0.157854	0.516231	Bioplanet
Signal transduction by L1	35	1	0.157854	0.516231	Bioplanet
PI3K PLC TRK pathway	36	1	0.165021	0.516231	Bioplanet
Phospholipids as signaling intermediaries	36	1	0.165021	0.516231	Bioplanet
Steroid hormone vitamin A and vitamin D metabolism	36	1	0.165021	0.516231	Bioplanet
Long term depression	70	2	0.169258	0.516231	Bioplanet
Long term potentiation	70	2	0.169258	0.516231	Bioplanet
Pancreatic cancer	70	2	0.169258	0.516231	Bioplanet
Signaling events mediated by VEGFR1 and VEGFR2	70	2	0.169258	0.516231	Bioplanet
Activation of NMDA receptor upon glutamate binding and postsynaptic events	37	1	0.172243	0.516231	Bioplanet
Platelet aggregation plug formation	37	1	0.172243	0.516231	Bioplanet
Bacterial invasion of epithelial cells	71	2	0.174254	0.516231	Bioplanet
G alpha i pathway	108	3	0.176321	0.516231	Bioplanet
Sphingolipid metabolism	72	2	0.179292	0.516231	Bioplanet
BMAL1 CLOCK NPAS2 activates circadian expression	38	1	0.179517	0.516231	Bioplanet
Cyclin D associated events in G1	38	1	0.179517	0.516231	Bioplanet
Glycosphingolipid metabolism	38	1	0.179517	0.516231	Bioplanet
Nuclear receptors	38	1	0.179517	0.516231	Bioplanet
Trefoil factor initiation of mucosal healing	38	1	0.179517	0.516231	Bioplanet
Triglyceride biosynthesis	38	1	0.179517	0.516231	Bioplanet
Chronic myeloid leukemia	73	2	0.184368	0.516231	Bioplanet
Signaling by NOTCH1	73	2	0.184368	0.516231	Bioplanet
Abacavir transport and metabolism	10	0	0.185142	0.516231	Bioplanet
Activation of Src by protein tyrosine phosphatase alpha	10	0	0.185142	0.516231	Bioplanet
Activation of calcium permeable kainate receptor	10	0	0.185142	0.516231	Bioplanet
Activation of the AP 1 family of transcription factors	10	0	0.185142	0.516231	Bioplanet
Androgen biosynthesis	10	0	0.185142	0.516231	Bioplanet
Bile acid and bile salt biosynthesis via 24 hydroxycholesterol	10	0	0.185142	0.516231	Bioplanet
Bile acids and bile salt biosynthesis	10	0	0.185142	0.516231	Bioplanet
Calcitonin like ligand receptors	10	0	0.185142	0.516231	Bioplanet
Cdc25 and Chk1 regulatory pathway in response to DNA damage	10	0	0.185142	0.516231	Bioplanet
DCC role in regulating apoptosis	10	0	0.185142	0.516231	Bioplanet
Deregulation of CDK5 in Alzheimer s disease	10	0	0.185142	0.516231	Bioplanet
E2F enabled inhibition of pre replication complex formation	10	0	0.185142	0.516231	Bioplanet
Electron transport reaction in mitochondria	10	0	0.185142	0.516231	Bioplanet
Ethanol oxidation	10	0	0.185142	0.516231	Bioplanet
Fanconi anemia pathway regulation	10	0	0.185142	0.516231	Bioplanet
Free radical induced apoptosis	10	0	0.185142	0.516231	Bioplanet
Ganglio sphingolipid metabolism	10	0	0.185142	0.516231	Bioplanet
Gap junction degradation	10	0	0.185142	0.516231	Bioplanet
Glycoprotein 1b IX V activation signaling	10	0	0.185142	0.516231	Bioplanet
IKK complex recruitment by IRAK1	10	0	0.185142	0.516231	Bioplanet
IKK complex recruitment mediated by RIP1	10	0	0.185142	0.516231	Bioplanet
Insulin secretion regulation by acetylcholine	10	0	0.185142	0.516231	Bioplanet
Interferon alpha signaling pathway	10	0	0.185142	0.516231	Bioplanet
NODAL signaling regulation	10	0	0.185142	0.516231	Bioplanet
PIP biosynthesis at the late endosome membrane	10	0	0.185142	0.516231	Bioplanet
Phospholipase C signaling pathway	10	0	0.185142	0.516231	Bioplanet
Purine catabolism	10	0	0.185142	0.516231	Bioplanet
Ran role in mitotic spindle regulation	10	0	0.185142	0.516231	Bioplanet
Reduction of cytosolic calcium levels	10	0	0.185142	0.516231	Bioplanet
Rheb GTPase activity by AMPK regulation	10	0	0.185142	0.516231	Bioplanet
Second messenger role in netrin 1 signaling	10	0	0.185142	0.516231	Bioplanet
Signal dependent regulation of myogenesis by corepressor MITR	10	0	0.185142	0.516231	Bioplanet
Splicing regulation through Sam68	10	0	0.185142	0.516231	Bioplanet
TRAF6 mediated IRF7 activation in TLR7 8 or 9 signaling	10	0	0.185142	0.516231	Bioplanet
Taurine and hypotaurine metabolism	10	0	0.185142	0.516231	Bioplanet
Tetrahydrobiopterin BH4 biosynthesis recycling salvage and regulation	10	0	0.185142	0.516231	Bioplanet
Angiotensin II mediated activation of JNK pathway via Pyk2 dependent signaling	39	1	0.186835	0.516231	Bioplanet
E cadherin nascent AJ like junctions pathway	39	1	0.186835	0.516231	Bioplanet
FAS pathway and stress induction of heat shock protein regulation	39	1	0.186835	0.516231	Bioplanet
FRS2 mediated cascade	39	1	0.186835	0.516231	Bioplanet
G13 signaling pathway	39	1	0.186835	0.516231	Bioplanet
Signaling events regulated by Ret tyrosine kinase	39	1	0.186835	0.516231	Bioplanet
Tricarboxylic acid TCA cycle	39	1	0.186835	0.516231	Bioplanet
Vitamin A and carotenoid metabolism	39	1	0.186835	0.516231	Bioplanet
MAPK signaling pathway	314	8	0.189068	0.516231	Bioplanet
Transmission across chemical synapses	190	5	0.189339	0.516231	Bioplanet
Adherens junction cell adhesion	74	2	0.189483	0.516231	Bioplanet
Seven transmembrane receptor signaling through beta arrestin	74	2	0.189483	0.516231	Bioplanet
Wnt calcium cyclic GMP pathway	74	2	0.189483	0.516231	Bioplanet
Negative regulation of FGFR signaling	40	1	0.194195	0.516231	Bioplanet
Pyruvate metabolism and citric acid TCA cycle	40	1	0.194195	0.516231	Bioplanet
Plasma membrane estrogen receptor signaling	41	1	0.201591	0.516231	Bioplanet
ALK2 pathway	11	0	0.20166	0.516231	Bioplanet
Alternative complement pathway	11	0	0.20166	0.516231	Bioplanet
Apoptotic cleavage of cell adhesion proteins	11	0	0.20166	0.516231	Bioplanet
B lymphocyte cell surface molecules	11	0	0.20166	0.516231	Bioplanet
BTG family proteins and cell cycle regulation	11	0	0.20166	0.516231	Bioplanet
Bone mineralization regulation	11	0	0.20166	0.516231	Bioplanet
CD28 dependent Vav1 pathway	11	0	0.20166	0.516231	Bioplanet
CDC6 association with the ORC origin complex	11	0	0.20166	0.516231	Bioplanet
Cardiac protection against reactive oxygen species	11	0	0.20166	0.516231	Bioplanet
Down syndrome cell adhesion molecule DSCAM interactions	11	0	0.20166	0.516231	Bioplanet
E2F1 destruction pathway	11	0	0.20166	0.516231	Bioplanet
Folate biosynthesis	11	0	0.20166	0.516231	Bioplanet
Glutathione biosynthesis and recycling	11	0	0.20166	0.516231	Bioplanet
Glypican 3 pathway	11	0	0.20166	0.516231	Bioplanet
Hormone ligand binding G protein coupled receptors	11	0	0.20166	0.516231	Bioplanet
Keratan sulfate degradation	11	0	0.20166	0.516231	Bioplanet
Mammalian target of rapamycin complex 1 mTORC1 mediated signaling	11	0	0.20166	0.516231	Bioplanet
Mechanism of protein import into the nucleus	11	0	0.20166	0.516231	Bioplanet
Messenger RNA decay by 3 to 5 exoribonuclease	11	0	0.20166	0.516231	Bioplanet
Methylation	11	0	0.20166	0.516231	Bioplanet
Monocyte and its surface molecules	11	0	0.20166	0.516231	Bioplanet
Norepinephrine neurotransmitter release cycle	11	0	0.20166	0.516231	Bioplanet
Notch receptor processing	11	0	0.20166	0.516231	Bioplanet
Passive transport by aquaporins	11	0	0.20166	0.516231	Bioplanet
Recruitment of NuMA to mitotic centrosomes	11	0	0.20166	0.516231	Bioplanet
Recycling of bile acids and salts	11	0	0.20166	0.516231	Bioplanet
Reversal of insulin resistance by leptin	11	0	0.20166	0.516231	Bioplanet
SLBP dependent processing of replication dependent histone pre mRNAs	11	0	0.20166	0.516231	Bioplanet
SUMOylation as a mechanism to modulate CtBP dependent gene responses	11	0	0.20166	0.516231	Bioplanet
Serotonin transporter activity	11	0	0.20166	0.516231	Bioplanet
Sonic Hedgehog SHH receptor PTCH1 regulation of cell cycle	11	0	0.20166	0.516231	Bioplanet
Stress fiber formation mediated by Rho selective guanine exchange factor AKAP13	11	0	0.20166	0.516231	Bioplanet
TGF beta signaling in gastrointestinal stem cells	11	0	0.20166	0.516231	Bioplanet
Telomerase protein component gene hTERT transcriptional regulation	11	0	0.20166	0.516231	Bioplanet
Transport of organic anions	11	0	0.20166	0.516231	Bioplanet
Tryptophan catabolism	11	0	0.20166	0.516231	Bioplanet
Unwinding of DNA	11	0	0.20166	0.516231	Bioplanet
Valine leucine and isoleucine biosynthesis	11	0	0.20166	0.516231	Bioplanet
Vitamin B5 pantothenate metabolism	11	0	0.20166	0.516231	Bioplanet
Vitamin C in the brain	11	0	0.20166	0.516231	Bioplanet
eIF2 regulation	11	0	0.20166	0.516231	Bioplanet
p38 gamma delta MAPK pathway	11	0	0.20166	0.516231	Bioplanet
Mitochondrial pathway of apoptosis caspases	77	2	0.205035	0.516231	Bioplanet
Integrin signaling pathway	155	4	0.206807	0.516231	Bioplanet
BMP receptor signaling	42	1	0.209018	0.516231	Bioplanet
Eukaryotic transcription initiation	42	1	0.209018	0.516231	Bioplanet
Fatty acid metabolism	42	1	0.209018	0.516231	Bioplanet
Netrin 1 signaling	42	1	0.209018	0.516231	Bioplanet
Urokinase type plasminogen activator uPA and uPAR mediated signaling	42	1	0.209018	0.516231	Bioplanet
VEGF hypoxia and angiogenesis	42	1	0.209018	0.516231	Bioplanet
Glycerophospholipid metabolism	79	2	0.21556	0.516231	Bioplanet
p73 transcription factor network	79	2	0.21556	0.516231	Bioplanet
Axon guidance	325	8	0.215623	0.516231	Bioplanet
Beta 3 integrin cell surface interactions	43	1	0.216473	0.516231	Bioplanet
Neuronal system	283	7	0.217538	0.516231	Bioplanet
Activation of chaperones by ATF6 alpha	12	0	0.217844	0.516231	Bioplanet
Alanine and aspartate metabolism	12	0	0.217844	0.516231	Bioplanet
BMP signaling and regulation	12	0	0.217844	0.516231	Bioplanet
Bile salt and organic anion SLC transporters	12	0	0.217844	0.516231	Bioplanet
D4 GDI signaling pathway	12	0	0.217844	0.516231	Bioplanet
ERK inactivation	12	0	0.217844	0.516231	Bioplanet
Facilitative sodium independent glucose transporters	12	0	0.217844	0.516231	Bioplanet
GABA A receptor activation	12	0	0.217844	0.516231	Bioplanet
Gamma aminobutyric acid receptor life cycle	12	0	0.217844	0.516231	Bioplanet
Granzyme A mediated apoptosis pathway	12	0	0.217844	0.516231	Bioplanet
Hormone sensitive lipase HSL mediated triacylglycerol hydrolysis	12	0	0.217844	0.516231	Bioplanet
Inhibition of replication initiation of damaged DNA by RB1 E2F1	12	0	0.217844	0.516231	Bioplanet
Iron metabolism in placenta	12	0	0.217844	0.516231	Bioplanet
NF kappaB activation through FADD RIP 1 pathway	12	0	0.217844	0.516231	Bioplanet
Opening of calcium channels triggered by depolarization of the presynaptic terminal	12	0	0.217844	0.516231	Bioplanet
Parkin role in the ubiquitin proteasomal pathway	12	0	0.217844	0.516231	Bioplanet
Phosphatidylethanolamine biosynthesis	12	0	0.217844	0.516231	Bioplanet
Platelet endothelial cell adhesion molecule 1 PECAM1 interactions	12	0	0.217844	0.516231	Bioplanet
Pyrimidine catabolism	12	0	0.217844	0.516231	Bioplanet
Pyruvate dehydrogenase PDH complex regulation	12	0	0.217844	0.516231	Bioplanet
Rab GTPases mark targets in the endocytotic machinery	12	0	0.217844	0.516231	Bioplanet
Reversible hydration of carbon dioxide	12	0	0.217844	0.516231	Bioplanet
SODD TNFR1 signaling pathway	12	0	0.217844	0.516231	Bioplanet
SRF and microRNAs in smooth muscle differentiation and proliferation	12	0	0.217844	0.516231	Bioplanet
Salmonella infection	12	0	0.217844	0.516231	Bioplanet
Serotonin receptors	12	0	0.217844	0.516231	Bioplanet
Toll like receptor endosomal trafficking and processing	12	0	0.217844	0.516231	Bioplanet
Apoptosis modulation and signaling	80	2	0.220865	0.516231	Bioplanet
Opioid signaling	80	2	0.220865	0.516231	Bioplanet
HIV infection	200	5	0.220886	0.516231	Bioplanet
Apoptosis	242	6	0.221354	0.516231	Bioplanet
HNF3A pathway	44	1	0.223951	0.516231	Bioplanet
Interactions of HIV Vpr protein with host cellular proteins	44	1	0.223951	0.516231	Bioplanet
NCAM1 interactions	44	1	0.223951	0.516231	Bioplanet
Vasopressin regulated water reabsorption	44	1	0.223951	0.516231	Bioplanet
Antigen processing and presentation	81	2	0.226196	0.516231	Bioplanet
Lysosome	121	3	0.230627	0.516231	Bioplanet
Deposition of new CENP A containing nucleosomes at the centromere	45	1	0.231448	0.516231	Bioplanet
G alpha z signaling events	45	1	0.231448	0.516231	Bioplanet
Integrin linked kinase signaling	45	1	0.231448	0.516231	Bioplanet
RNA polymerase III transcription	45	1	0.231448	0.516231	Bioplanet
RhoA signaling pathway	45	1	0.231448	0.516231	Bioplanet
Signaling by FGFR mutants	45	1	0.231448	0.516231	Bioplanet
Regular glucocorticoid receptor pathway	82	2	0.231552	0.516231	Bioplanet
Adenylate cyclase inhibitory pathway	13	0	0.2337	0.516231	Bioplanet
Alpha hemoglobin stabilizing enzyme AHSP pathway	13	0	0.2337	0.516231	Bioplanet
Arylsulfatase activation	13	0	0.2337	0.516231	Bioplanet
CBL mediated ligand induced downregulation of EGF receptors	13	0	0.2337	0.516231	Bioplanet
CTL mediated immune response against target cells	13	0	0.2337	0.516231	Bioplanet
Chemiosmotic coupling formation of ATP	13	0	0.2337	0.516231	Bioplanet
Chondroitin sulfate dermatan sulfate degradation	13	0	0.2337	0.516231	Bioplanet
Cytosolic sulfonation of small molecules	13	0	0.2337	0.516231	Bioplanet
Death receptor signaling	13	0	0.2337	0.516231	Bioplanet
Downregulation of ERBB2 ERBB3 signaling	13	0	0.2337	0.516231	Bioplanet
Ghrelin mediated regulation of food intake and energy homeostasis	13	0	0.2337	0.516231	Bioplanet
Glucose dependent insulinotropic polypeptide GIP biosynthesis secretion and inactivation	13	0	0.2337	0.516231	Bioplanet
Interleukin 22 soluble receptor signaling pathway	13	0	0.2337	0.516231	Bioplanet
Irinotecan pathway	13	0	0.2337	0.516231	Bioplanet
Keap1 Nrf2 pathway	13	0	0.2337	0.516231	Bioplanet
Lck and Fyn tyrosine kinases in initiation of T cell receptor activation	13	0	0.2337	0.516231	Bioplanet
Melanocyte development and pigmentation pathway	13	0	0.2337	0.516231	Bioplanet
NICD trafficking to the nucleus	13	0	0.2337	0.516231	Bioplanet
Organic anion transporters	13	0	0.2337	0.516231	Bioplanet
Organic cation anion zwitterion transport	13	0	0.2337	0.516231	Bioplanet
PI3K class IB pathway	13	0	0.2337	0.516231	Bioplanet
PIP biosynthesis at the early endosome membrane	13	0	0.2337	0.516231	Bioplanet
Platelet adhesion to exposed collagen	13	0	0.2337	0.516231	Bioplanet
Purine salvage	13	0	0.2337	0.516231	Bioplanet
Signal attenuation	13	0	0.2337	0.516231	Bioplanet
Signal regulatory protein SIRP family interactions	13	0	0.2337	0.516231	Bioplanet
Sulfur metabolism	13	0	0.2337	0.516231	Bioplanet
p27 phosphorylation regulation during cell cycle progression	13	0	0.2337	0.516231	Bioplanet
Generic transcription pathway	377	9	0.236677	0.516231	Bioplanet
Phospholipid metabolism	205	5	0.237279	0.516231	Bioplanet
Differentiation pathway in PC12 cells	84	2	0.242331	0.516231	Bioplanet
Small cell lung cancer	84	2	0.242331	0.516231	Bioplanet
LKB1 signaling events	47	1	0.246486	0.516231	Bioplanet
Nucleotide binding domain leucine rich repeat containing receptor NLR signaling pathways	47	1	0.246486	0.516231	Bioplanet
MicroRNAs in cardiomyocyte hypertrophy	85	2	0.247751	0.516231	Bioplanet
NOD signaling pathway	85	2	0.247751	0.516231	Bioplanet
TGF beta regulation of skeletal system development	85	2	0.247751	0.516231	Bioplanet
G alpha s signaling events	125	3	0.248114	0.516231	Bioplanet
AKT phosphorylation of cytosolic targets	14	0	0.249236	0.516231	Bioplanet
Acetylcholine binding and downstream events	14	0	0.249236	0.516231	Bioplanet
Coagulation common pathway	14	0	0.249236	0.516231	Bioplanet
Complement cascade regulation	14	0	0.249236	0.516231	Bioplanet
DCC mediated attractive signaling	14	0	0.249236	0.516231	Bioplanet
Glycogen breakdown glycogenolysis	14	0	0.249236	0.516231	Bioplanet
HIV 1 early elongation complex formation	14	0	0.249236	0.516231	Bioplanet
Hyaluronan metabolism	14	0	0.249236	0.516231	Bioplanet
Initiation of the second proteolytic cleavage of Notch receptor by receptor ligand binding	14	0	0.249236	0.516231	Bioplanet
Interferon gamma signaling regulation	14	0	0.249236	0.516231	Bioplanet
Interleukin 6 regulation of target genes	14	0	0.249236	0.516231	Bioplanet
Intronless pre mRNA processing	14	0	0.249236	0.516231	Bioplanet
Leading strand biosynthesis	14	0	0.249236	0.516231	Bioplanet
MAP kinase inactivation of SMRT corepressor	14	0	0.249236	0.516231	Bioplanet
Non homologous end joining NHEJ pathway	14	0	0.249236	0.516231	Bioplanet
Osteoblast signaling	14	0	0.249236	0.516231	Bioplanet
Platelet amyloid precursor protein pathway	14	0	0.249236	0.516231	Bioplanet
Polyamine metabolism	14	0	0.249236	0.516231	Bioplanet
Porphyrin metabolism	14	0	0.249236	0.516231	Bioplanet
Retrograde neurotrophin signaling	14	0	0.249236	0.516231	Bioplanet
S1P S1P4 pathway	14	0	0.249236	0.516231	Bioplanet
Sema3A plexin repulsion signaling by inhibiting integrin adhesion	14	0	0.249236	0.516231	Bioplanet
Signaling by NOTCH2	14	0	0.249236	0.516231	Bioplanet
T cell receptor JNK pathway	14	0	0.249236	0.516231	Bioplanet
T cell receptor Ras pathway	14	0	0.249236	0.516231	Bioplanet
TRAF3 dependent IRF activation pathway	14	0	0.249236	0.516231	Bioplanet
Viral messenger RNA biosynthesis	14	0	0.249236	0.516231	Bioplanet
Visual signal transduction	14	0	0.249236	0.516231	Bioplanet
Neurotrophin signaling pathway	126	3	0.252531	0.516231	Bioplanet
Activation of chaperones by IRE1 alpha	48	1	0.254018	0.516231	Bioplanet
Chondroitin sulfate dermatan sulfate metabolism	48	1	0.254018	0.516231	Bioplanet
Energy metabolism	48	1	0.254018	0.516231	Bioplanet
Presenilin action in Notch and Wnt signaling	48	1	0.254018	0.516231	Bioplanet
Mitotic G2 G2 M phases	87	2	0.258645	0.516231	Bioplanet
Signaling by FGFR in disease	128	3	0.261412	0.516231	Bioplanet
Amino acid and oligopeptide SLC transporters	49	1	0.261555	0.516231	Bioplanet
G alpha 12 pathway	49	1	0.261555	0.516231	Bioplanet
Hematopoietic cell lineage	88	2	0.264116	0.516231	Bioplanet
AKAP95 role in mitosis and chromosome dynamics	15	0	0.264457	0.516231	Bioplanet
ATR activation in response to replication stress	15	0	0.264457	0.516231	Bioplanet
Activation of IRF3 IRF7 mediated by TBK1 IKK epsilon	15	0	0.264457	0.516231	Bioplanet
Adhesion and diapedesis of granulocytes	15	0	0.264457	0.516231	Bioplanet
Arf6 vesicle mediated transport	15	0	0.264457	0.516231	Bioplanet
Association of licensing factors with the pre replicative complex	15	0	0.264457	0.516231	Bioplanet
BMP signaling pathway in stem cells	15	0	0.264457	0.516231	Bioplanet
Calcium signaling by HBx of hepatitis B virus	15	0	0.264457	0.516231	Bioplanet
Coagulation intrinsic pathway	15	0	0.264457	0.516231	Bioplanet
Cyclin A B1 associated events during G2 M transition	15	0	0.264457	0.516231	Bioplanet
Cytochrome P450 metabolism of endogenous sterols	15	0	0.264457	0.516231	Bioplanet
Cytochrome P450 metabolism of xenobiotics	15	0	0.264457	0.516231	Bioplanet
Eicosanoid ligand binding G protein coupled receptors	15	0	0.264457	0.516231	Bioplanet
Erythrocyte differentiation pathway	15	0	0.264457	0.516231	Bioplanet
Extrinsic prothrombin activation pathway	15	0	0.264457	0.516231	Bioplanet
Fatty acid omega oxidation	15	0	0.264457	0.516231	Bioplanet
Fibrinolysis pathway	15	0	0.264457	0.516231	Bioplanet
Glycosphingolipid biosynthesis ganglio series	15	0	0.264457	0.516231	Bioplanet
HDL mediated lipid transport	15	0	0.264457	0.516231	Bioplanet
Lagging strand processive biosynthesis	15	0	0.264457	0.516231	Bioplanet
Mechanisms of transcriptional repression by DNA methylation	15	0	0.264457	0.516231	Bioplanet
Mu calpain pathway	15	0	0.264457	0.516231	Bioplanet
PRC2 complex long term gene silencing through modification of histone tails	15	0	0.264457	0.516231	Bioplanet
Prolactin receptor signaling pathway	15	0	0.264457	0.516231	Bioplanet
Sema3A PAK dependent axon repulsion	15	0	0.264457	0.516231	Bioplanet
Signaling to p38 via RIT and RIN	15	0	0.264457	0.516231	Bioplanet
Spliceosomal assembly	15	0	0.264457	0.516231	Bioplanet
Stress induction of HSP regulation	15	0	0.264457	0.516231	Bioplanet
TRAF6 mediated induction of TAK1 complex	15	0	0.264457	0.516231	Bioplanet
Terpenoid backbone biosynthesis	15	0	0.264457	0.516231	Bioplanet
TrkA receptor signaling pathway	15	0	0.264457	0.516231	Bioplanet
PDGFB signaling pathway	129	3	0.265876	0.516231	Bioplanet
Salivary secretion	89	2	0.269601	0.516231	Bioplanet
Gap junction pathway	90	2	0.275098	0.516231	Bioplanet
Malaria	51	1	0.276631	0.516231	Bioplanet
Nuclear receptor transcription pathway	51	1	0.276631	0.516231	Bioplanet
Type I interferon interferon alpha beta pathway	51	1	0.276631	0.516231	Bioplanet
Acetylation and deacetylation of RelA in the nucleus	16	0	0.27937	0.516231	Bioplanet
Acyl chain remodelling of phosphatidylinositol	16	0	0.27937	0.516231	Bioplanet
Amine derived hormones	16	0	0.27937	0.516231	Bioplanet
Amino acid biosynthesis and interconversion transamination	16	0	0.27937	0.516231	Bioplanet
CRMPs in Sema3A signaling	16	0	0.27937	0.516231	Bioplanet
DNA PK pathway in nonhomologous end joining	16	0	0.27937	0.516231	Bioplanet
Gap filling DNA repair biosynthesis and ligation in global genomic nucleotide excision repair	16	0	0.27937	0.516231	Bioplanet
Ghrelin biosynthesis secretion and deacylation	16	0	0.27937	0.516231	Bioplanet
GluR2 containing AMPA receptor trafficking	16	0	0.27937	0.516231	Bioplanet
Glutamate neurotransmitter release cycle	16	0	0.27937	0.516231	Bioplanet
Hypoxia inducible factor in the cardivascular system	16	0	0.27937	0.516231	Bioplanet
Inhibition of platelet activation by aspirin	16	0	0.27937	0.516231	Bioplanet
Interleukin 10 anti inflammatory signaling pathway	16	0	0.27937	0.516231	Bioplanet
Interleukin 9 signaling pathway	16	0	0.27937	0.516231	Bioplanet
KIT signaling regulation	16	0	0.27937	0.516231	Bioplanet
N glycan precursor substrate biosynthesis	16	0	0.27937	0.516231	Bioplanet
Other glycan degradation	16	0	0.27937	0.516231	Bioplanet
PI3K subunit p85 role in regulation of actin organization and cell migration	16	0	0.27937	0.516231	Bioplanet
Pantothenate and CoA biosynthesis	16	0	0.27937	0.516231	Bioplanet
Primary bile acid biosynthesis	16	0	0.27937	0.516231	Bioplanet
Protein kinase A PKA at the centrosome	16	0	0.27937	0.516231	Bioplanet
Rb tumor suppressor checkpoint signaling in response to DNA damage	16	0	0.27937	0.516231	Bioplanet
Riboflavin metabolism	16	0	0.27937	0.516231	Bioplanet
SREBF and miR 33 in cholesterol and lipid homeostasis	16	0	0.27937	0.516231	Bioplanet
Selenium metabolism and selenoproteins	16	0	0.27937	0.516231	Bioplanet
Serotonin receptor 2 and ELK SRF GATA4 signaling	16	0	0.27937	0.516231	Bioplanet
Sprouty regulation of FGF signaling	16	0	0.27937	0.516231	Bioplanet
TGF beta receptor signaling in EMT epithelial to mesenchymal transition	16	0	0.27937	0.516231	Bioplanet
Cell adhesion molecules CAMs	133	3	0.28386	0.516231	Bioplanet
Taste transduction	52	1	0.284164	0.516231	Bioplanet
Protein metabolism	442	10	0.28627	0.516231	Bioplanet
Amyotrophic lateral sclerosis ALS	53	1	0.291688	0.516231	Bioplanet
GABA A and B receptor activation	53	1	0.291688	0.516231	Bioplanet
JNK MAPK pathway	53	1	0.291688	0.516231	Bioplanet
Protein folding	53	1	0.291688	0.516231	Bioplanet
ABCA transporters in lipid homeostasis	17	0	0.293982	0.516231	Bioplanet
Activation of BH3 only proteins	17	0	0.293982	0.516231	Bioplanet
Acyl chain remodelling of phosphatidylglycerol	17	0	0.293982	0.516231	Bioplanet
Acyl chain remodelling of phosphatidylserine	17	0	0.293982	0.516231	Bioplanet
Atypical NF kappaB pathway	17	0	0.293982	0.516231	Bioplanet
Beta catenin phosphorylation cascade	17	0	0.293982	0.516231	Bioplanet
Cadmium induced DNA biosynthesis and proliferation in macrophages	17	0	0.293982	0.516231	Bioplanet
Cell to cell adhesion signaling	17	0	0.293982	0.516231	Bioplanet
Cells and molecules involved in local acute inflammatory response	17	0	0.293982	0.516231	Bioplanet
Chylomicron mediated lipid transport	17	0	0.293982	0.516231	Bioplanet
Complement activation classical pathway	17	0	0.293982	0.516231	Bioplanet
Dendritic cells in regulating TH1 and TH2 development	17	0	0.293982	0.516231	Bioplanet
Destabilization of mRNA by KSRP	17	0	0.293982	0.516231	Bioplanet
Endocytotic role of NDK phosphins and dynamin	17	0	0.293982	0.516231	Bioplanet
Energy dependent regulation of mTOR by LKB1 AMPK	17	0	0.293982	0.516231	Bioplanet
Estrogen metabolism	17	0	0.293982	0.516231	Bioplanet
G1 S specific transcription	17	0	0.293982	0.516231	Bioplanet
Glycosylphosphatidylinositol GPI biosynthesis	17	0	0.293982	0.516231	Bioplanet
HIV 1 elongation complex formation in the absence of HIV 1 Tat	17	0	0.293982	0.516231	Bioplanet
Inflammasomes	17	0	0.293982	0.516231	Bioplanet
Insulin like growth factor IGF activity regulation by insulin like growth factor binding proteins IGFBPs	17	0	0.293982	0.516231	Bioplanet
NO2 dependent IL 12 pathway in NK cells	17	0	0.293982	0.516231	Bioplanet
Nitric oxide metabolism	17	0	0.293982	0.516231	Bioplanet
Osteoclast signaling	17	0	0.293982	0.516231	Bioplanet
PIP biosynthesis at the Golgi membrane	17	0	0.293982	0.516231	Bioplanet
Phenylalanine metabolism	17	0	0.293982	0.516231	Bioplanet
Platelet sensitization by LDL	17	0	0.293982	0.516231	Bioplanet
Post chaperonin tubulin folding pathway	17	0	0.293982	0.516231	Bioplanet
SHC related events	17	0	0.293982	0.516231	Bioplanet
SHC1 events in EGFR signaling	17	0	0.293982	0.516231	Bioplanet
SUMOylation by RanBP2 regulates transcriptional repression	17	0	0.293982	0.516231	Bioplanet
Sulfation biotransformation reaction	17	0	0.293982	0.516231	Bioplanet
Syndecan 3 pathway	17	0	0.293982	0.516231	Bioplanet
Oncostatin M	311	7	0.296712	0.519664	Bioplanet
Fc gamma receptor mediated phagocytosis	94	2	0.297189	0.519664	Bioplanet
L1CAM interactions	94	2	0.297189	0.519664	Bioplanet
Non small cell lung cancer	54	1	0.299203	0.521719	Bioplanet
RANKL signaling pathway	54	1	0.299203	0.521719	Bioplanet
Class B GPCRs secretin family receptors	95	2	0.30273	0.522219	Bioplanet
RNA polymerase I RNA polymerase III and mitochondrial transcription	95	2	0.30273	0.522219	Bioplanet
Transcription	181	4	0.30556	0.522219	Bioplanet
Basal cell carcinoma	55	1	0.306704	0.522219	Bioplanet
RNA polymerase I transcription	55	1	0.306704	0.522219	Bioplanet
M phase pathway	96	2	0.308276	0.522219	Bioplanet
Transport of glucose and other sugars bile salts and organic acids metal ions and amine compounds	96	2	0.308276	0.522219	Bioplanet
Activated AMPK stimulation of fatty acid oxidation in muscle	18	0	0.308298	0.522219	Bioplanet
Bone remodeling	18	0	0.308298	0.522219	Bioplanet
Botulinum neurotoxicity	18	0	0.308298	0.522219	Bioplanet
CBL signaling regulation	18	0	0.308298	0.522219	Bioplanet
CDK regulation of DNA replication	18	0	0.308298	0.522219	Bioplanet
Downregulation of MTA 3 in ER negative breast tumors	18	0	0.308298	0.522219	Bioplanet
Human cytomegalovirus and MAP kinase pathways	18	0	0.308298	0.522219	Bioplanet
Nicotinic acetylcholine receptor role in the regulation of apoptosis	18	0	0.308298	0.522219	Bioplanet
Nucleotide di and triphosphate biosynthesis and interconversion	18	0	0.308298	0.522219	Bioplanet
Pertussis toxin insensitive CCR5 signaling in macrophage	18	0	0.308298	0.522219	Bioplanet
Pre NOTCH processing in Golgi	18	0	0.308298	0.522219	Bioplanet
Sodium chloride dependent neurotransmitter transporters	18	0	0.308298	0.522219	Bioplanet
Tie2 signaling	18	0	0.308298	0.522219	Bioplanet
Transcriptional activity regulation by PML	18	0	0.308298	0.522219	Bioplanet
p53 pathway by glucose deprivation	21	0	0.349531	0.524297	Panther
Heterotrimeric G protein signaling pathway Gq alpha and Go alpha mediated pathway	106	2	0.363732	0.528255	Panther
Alpha adrenergic receptor signaling pathway	23	0	0.375648	0.528255	Panther
Endogenous cannabinoid signaling	23	0	0.375648	0.528255	Panther
Synaptic vesicle trafficking	23	0	0.375648	0.528255	Panther
Activation of mRNA upon binding of the cap binding complex and eIFs and subsequent binding to 43S	57	1	0.321658	0.529411	Bioplanet
Mechanism of gene regulation by peroxisome proliferators via PPAR alpha	57	1	0.321658	0.529411	Bioplanet
PI3K cascade	57	1	0.321658	0.529411	Bioplanet
Alpha linolenic acid metabolism	19	0	0.322324	0.529411	Bioplanet
Calcineurin in effects in keratinocyte differentiation	19	0	0.322324	0.529411	Bioplanet
Class C GPCRs metabotropic glutamate and pheromone receptors	19	0	0.322324	0.529411	Bioplanet
Destabilization of mRNA by butyrate response factor 1 BRF1	19	0	0.322324	0.529411	Bioplanet
ER associated degradation ERAD pathway	19	0	0.322324	0.529411	Bioplanet
FRS2 mediated activation	19	0	0.322324	0.529411	Bioplanet
G protein independent seven transmembrane receptor signaling	19	0	0.322324	0.529411	Bioplanet
GABA biosynthesis release reuptake and degradation	19	0	0.322324	0.529411	Bioplanet
Gap junction assembly	19	0	0.322324	0.529411	Bioplanet
Glycosaminoglycan degradation	19	0	0.322324	0.529411	Bioplanet
Hypoxic and oxygen homeostasis regulation of HIF 1 alpha	19	0	0.322324	0.529411	Bioplanet
IGF 1 receptor and longevity	19	0	0.322324	0.529411	Bioplanet
PTEN dependent cell cycle arrest and apoptosis	19	0	0.322324	0.529411	Bioplanet
Signaling by FGFR1 fusion mutants	19	0	0.322324	0.529411	Bioplanet
Signaling by NODAL	19	0	0.322324	0.529411	Bioplanet
Signaling by constitutively active EGFR	19	0	0.322324	0.529411	Bioplanet
TP53 network	19	0	0.322324	0.529411	Bioplanet
Tamoxifen metabolism	19	0	0.322324	0.529411	Bioplanet
Telomeres telomerase cellular aging and immortality	19	0	0.322324	0.529411	Bioplanet
Tob role in T cell activation	19	0	0.322324	0.529411	Bioplanet
Oxidative stress response	24	0	0.388311	0.529515	Panther
Hypoxia response via HIF activation	24	0	0.388311	0.529515	Panther
Mucin type O-glycan biosynthesis	30	2	0.0223759	0.529563	KEGG
Adrenaline and noradrenaline biosynthesis	25	0	0.400718	0.531565	Panther
Ras Pathway	69	1	0.409107	0.531565	Panther
De novo purine biosynthesis	26	0	0.412874	0.531565	Panther
p53 pathway	71	1	0.423174	0.531565	Panther
Interferon gamma signaling pathway	28	0	0.436453	0.531565	Panther
Beta2 adrenergic receptor signaling pathway	28	0	0.436453	0.531565	Panther
Beta1 adrenergic receptor signaling pathway	28	0	0.436453	0.531565	Panther
T cell activation	73	1	0.437065	0.531565	Panther
Senescence and autophagy	99	2	0.324929	0.532987	Bioplanet
Insulin IGF pathway mitogen activated protein kinase kinase MAP kinase cascade	29	0	0.447886	0.537463	Panther
Insulin signaling pathway	277	6	0.330697	0.537793	Bioplanet
GnRH signaling pathway	101	2	0.336033	0.537793	Bioplanet
Melanogenesis	101	2	0.336033	0.537793	Bioplanet
Pancreatic secretion	101	2	0.336033	0.537793	Bioplanet
RNA polymerase II transcription	101	2	0.336033	0.537793	Bioplanet
Acute myocardial infarction	20	0	0.336067	0.537793	Bioplanet
Cell differentiation pathway	20	0	0.336067	0.537793	Bioplanet
Chondroitin sulfate biosynthesis	20	0	0.336067	0.537793	Bioplanet
Dual incision reaction in GG NER	20	0	0.336067	0.537793	Bioplanet
Gene expression regulation in pancreatic beta cells	20	0	0.336067	0.537793	Bioplanet
Heparan sulfate heparin glycosaminoglycan HS GAG degradation	20	0	0.336067	0.537793	Bioplanet
Hypertrophy pathway	20	0	0.336067	0.537793	Bioplanet
Interleukin 3 regulation of hematopoietic cells	20	0	0.336067	0.537793	Bioplanet
N glycan antennae elongation in the medial trans Golgi	20	0	0.336067	0.537793	Bioplanet
RNA polymerase III abortive and retractive initiation	20	0	0.336067	0.537793	Bioplanet
Signaling by Hippo	20	0	0.336067	0.537793	Bioplanet
Skeletal muscle hypertrophy is regulated via AKT mTOR pathway	20	0	0.336067	0.537793	Bioplanet
Sprouty regulation of tyrosine kinase signals	20	0	0.336067	0.537793	Bioplanet
Urea cycle and metabolism of amino groups	20	0	0.336067	0.537793	Bioplanet
Cortocotropin releasing factor receptor signaling pathway	30	0	0.459087	0.543655	Panther
Signaling by ERBB2	102	2	0.341582	0.545917	Bioplanet
Ephrin receptor B forward pathway	60	1	0.34393	0.546691	Bioplanet
Natural killer cell receptor signaling pathway	60	1	0.34393	0.546691	Bioplanet
Neurotrophic factor mediated Trk receptor signaling	60	1	0.34393	0.546691	Bioplanet
APC C activator regulation between G1 S and early anaphase	21	0	0.349531	0.546691	Bioplanet
Biosynthesis of unsaturated fatty acids	21	0	0.349531	0.546691	Bioplanet
E cadherin keratinocyte pathway	21	0	0.349531	0.546691	Bioplanet
IGF1 signaling pathway	21	0	0.349531	0.546691	Bioplanet
Inactivation of APC C via direct inhibition of the APC C complex	21	0	0.349531	0.546691	Bioplanet
Mitochondrial tRNA aminoacylation	21	0	0.349531	0.546691	Bioplanet
Oxidative stress induced gene expression via Nrf2	21	0	0.349531	0.546691	Bioplanet
PKC catalyzed phosphorylation of inhibitory phosphoprotein of myosin phosphatase	21	0	0.349531	0.546691	Bioplanet
Presynaptic function of kainate receptors	21	0	0.349531	0.546691	Bioplanet
Prion pathway	21	0	0.349531	0.546691	Bioplanet
S1P S1P1 pathway	21	0	0.349531	0.546691	Bioplanet
T cell activation co stimulatory signal	21	0	0.349531	0.546691	Bioplanet
Y branching of actin filaments	21	0	0.349531	0.546691	Bioplanet
p38 MK2 pathway	21	0	0.349531	0.546691	Bioplanet
Androgen receptor proteolysis and transcription regulation	61	1	0.351303	0.548773	Bioplanet
Heterotrimeric G protein signaling pathway rod outer segment phototransduction	31	0	0.470061	0.549422	Panther
p38 MAPK pathway	32	0	0.480813	0.554784	Panther
DNA repair	105	2	0.358203	0.558145	Bioplanet
Fibroblast growth factor receptor pathway	105	2	0.358203	0.558145	Bioplanet
Circadian rhythm	62	1	0.358647	0.558145	Bioplanet
AKT signaling pathway	22	0	0.362723	0.558899	Bioplanet
BRCA1 BRCA2 and ATR roles in cancer susceptibility	22	0	0.362723	0.558899	Bioplanet
Beta alanine metabolism	22	0	0.362723	0.558899	Bioplanet
CTLA4 inhibitory signaling	22	0	0.362723	0.558899	Bioplanet
Double strand break repair	22	0	0.362723	0.558899	Bioplanet
Nephrin interactions	22	0	0.362723	0.558899	Bioplanet
Smooth muscle contraction	22	0	0.362723	0.558899	Bioplanet
T cell receptor downstream signaling	22	0	0.362723	0.558899	Bioplanet
Parkinson disease	81	1	0.490722	0.559051	Panther
ERBB1 downstream pathway	106	2	0.363732	0.559761	Bioplanet
Post translational protein modification	196	4	0.36546	0.561725	Bioplanet
Translation	151	3	0.366268	0.562117	Bioplanet
EGFR1 pathway	152	3	0.370866	0.562117	Bioplanet
Endothelins	64	1	0.373242	0.562117	Bioplanet
Validated nuclear estrogen receptor alpha network	64	1	0.373242	0.562117	Bioplanet
Cytoplasmic ribosomal proteins	108	2	0.374765	0.562117	Bioplanet
Blood clotting cascade	23	0	0.375648	0.562117	Bioplanet
Collagen binding in corneal epithelia mediated by Erk and PI 3 Kinase	23	0	0.375648	0.562117	Bioplanet
Eicosanoid metabolism	23	0	0.375648	0.562117	Bioplanet
Hypoxia and p53 in the cardiovascular system	23	0	0.375648	0.562117	Bioplanet
Incretin biosynthesis secretion and inactivation	23	0	0.375648	0.562117	Bioplanet
Interleukin 11 pathway	23	0	0.375648	0.562117	Bioplanet
Mismatch repair	23	0	0.375648	0.562117	Bioplanet
Modulation of interferon signaling by chaperones	23	0	0.375648	0.562117	Bioplanet
Nitrogen metabolism	23	0	0.375648	0.562117	Bioplanet
Post elongation processing of intronless pre mRNA	23	0	0.375648	0.562117	Bioplanet
Proximal tubule bicarbonate reclamation	23	0	0.375648	0.562117	Bioplanet
RNA polymerase III transcription termination	23	0	0.375648	0.562117	Bioplanet
Signaling events mediated by PRL	23	0	0.375648	0.562117	Bioplanet
Signaling events mediated by the hedgehog family	23	0	0.375648	0.562117	Bioplanet
Th1 Th2 differentiation pathway	23	0	0.375648	0.562117	Bioplanet
Visual signal transduction cones	23	0	0.375648	0.562117	Bioplanet
Visual signal transduction rods	23	0	0.375648	0.562117	Bioplanet
Insulin IGF pathway protein kinase B signaling cascade	34	0	0.501669	0.564377	Panther
Glioma	65	1	0.38049	0.567997	Bioplanet
LPA receptor mediated events	65	1	0.38049	0.567997	Bioplanet
Endocytosis	201	4	0.38554	0.568762	Bioplanet
HIF 1 transcriptional activity in hypoxia	66	1	0.387701	0.568762	Bioplanet
Semaphorin interactions	66	1	0.387701	0.568762	Bioplanet
Thyroid stimulating hormone signaling pathway	66	1	0.387701	0.568762	Bioplanet
Cholesterol biosynthesis	24	0	0.388311	0.568762	Bioplanet
Cytosolic tRNA aminoacylation	24	0	0.388311	0.568762	Bioplanet
Inhibition of cellular proliferation by Gleevec	24	0	0.388311	0.568762	Bioplanet
Nicotinate and nicotinamide metabolism	24	0	0.388311	0.568762	Bioplanet
Proteasome complex	24	0	0.388311	0.568762	Bioplanet
Protein export	24	0	0.388311	0.568762	Bioplanet
Ras independent pathway in NK cell mediated cytotoxicity	24	0	0.388311	0.568762	Bioplanet
SREBP signaling	24	0	0.388311	0.568762	Bioplanet
Signal transduction of S1P receptor	24	0	0.388311	0.568762	Bioplanet
Sulfur amino acid metabolism	24	0	0.388311	0.568762	Bioplanet
Triacylglyceride biosynthesis	24	0	0.388311	0.568762	Bioplanet
Tumor suppressor Arf inhibits ribosomal biogenesis	24	0	0.388311	0.568762	Bioplanet
Epidermal growth factor receptor EGFR pathway	111	2	0.391241	0.571708	Bioplanet
Signaling by EGFR in cancer	111	2	0.391241	0.571708	Bioplanet
Adipocytokine signaling pathway	67	1	0.394876	0.572878	Bioplanet
G1 to S cell cycle control	67	1	0.394876	0.572878	Bioplanet
SIDS susceptibility pathways	67	1	0.394876	0.572878	Bioplanet
T cell receptor signaling in naive CD4 T cells	67	1	0.394876	0.572878	Bioplanet
APC C and Cdc20 mediated degradation of Nek2A	25	0	0.400718	0.572878	Bioplanet
Alpha 9 beta 1 integrin pathway	25	0	0.400718	0.572878	Bioplanet
Corticotropin releasing hormone pathway	25	0	0.400718	0.572878	Bioplanet
G0 and early G1 pathway	25	0	0.400718	0.572878	Bioplanet
Ghrelin pathway	25	0	0.400718	0.572878	Bioplanet
Glutathione conjugation	25	0	0.400718	0.572878	Bioplanet
IGF1 receptor signaling through beta arrestin	25	0	0.400718	0.572878	Bioplanet
Interferon alpha signaling regulation	25	0	0.400718	0.572878	Bioplanet
Ligand gated ion channel transport	25	0	0.400718	0.572878	Bioplanet
Maturity onset diabetes of the young	25	0	0.400718	0.572878	Bioplanet
Regulatory RNA pathways	25	0	0.400718	0.572878	Bioplanet
SHC1 events in ERBB2 signaling	25	0	0.400718	0.572878	Bioplanet
TPO signaling pathway	25	0	0.400718	0.572878	Bioplanet
Platelet activation signaling and aggregation	205	4	0.401583	0.572878	Bioplanet
AMPK signaling	68	1	0.402012	0.572878	Bioplanet
CD8 T cell receptor downstream pathway	68	1	0.402012	0.572878	Bioplanet
Epithelial cell signaling in Helicobacter pylori infection	68	1	0.402012	0.572878	Bioplanet
mTOR signaling pathway	113	2	0.402165	0.572878	Bioplanet
NFAT involvement in hypertrophy of the heart	69	1	0.409107	0.574414	Bioplanet
PPAR signaling pathway	69	1	0.409107	0.574414	Bioplanet
ALK1 pathway	26	0	0.412874	0.574414	Bioplanet
Ascorbate and aldarate metabolism	26	0	0.412874	0.574414	Bioplanet
CARM1 and regulation of the estrogen receptor	26	0	0.412874	0.574414	Bioplanet
ERBB2 role in signal transduction and oncology	26	0	0.412874	0.574414	Bioplanet
Fibroblast growth factor 1	26	0	0.412874	0.574414	Bioplanet
Galactose metabolism	26	0	0.412874	0.574414	Bioplanet
Interaction between L1 type proteins and ankyrins	26	0	0.412874	0.574414	Bioplanet
Interleukin 27 mediated signaling events	26	0	0.412874	0.574414	Bioplanet
Interleukin 9 regulation of target genes	26	0	0.412874	0.574414	Bioplanet
PGC 1a regulation	26	0	0.412874	0.574414	Bioplanet
Ras signaling pathway	26	0	0.412874	0.574414	Bioplanet
Segmentation clock	26	0	0.412874	0.574414	Bioplanet
Selective expression of chemokine receptors during T cell polarization	26	0	0.412874	0.574414	Bioplanet
Steroid biosynthesis	26	0	0.412874	0.574414	Bioplanet
TGF beta signaling in development	26	0	0.412874	0.574414	Bioplanet
Termination of O glycan biosynthesis	26	0	0.412874	0.574414	Bioplanet
Tetrasaccharide linker sequence formation in glycosaminoglycan biosynthesis	26	0	0.412874	0.574414	Bioplanet
Antigen presentation folding assembly and peptide loading of class I MHC proteins	255	5	0.413721	0.574414	Bioplanet
AP 1 transcription factor network	70	1	0.416162	0.574414	Bioplanet
Antiviral mechanism by interferon stimulated genes	70	1	0.416162	0.574414	Bioplanet
Complement and coagulation cascades	70	1	0.416162	0.574414	Bioplanet
Hedgehog signaling pathway	70	1	0.416162	0.574414	Bioplanet
MicroRNA regulation of DNA damage response	70	1	0.416162	0.574414	Bioplanet
NCAM signaling for neurite out growth	70	1	0.416162	0.574414	Bioplanet
Nucleotide metabolism	70	1	0.416162	0.574414	Bioplanet
Signaling events mediated by HDAC class I	70	1	0.416162	0.574414	Bioplanet
Viral myocarditis	71	1	0.423174	0.576096	Bioplanet
Leukocyte transendothelial migration	117	2	0.423837	0.576096	Bioplanet
CTCF pathway	27	0	0.424784	0.576096	Bioplanet
Cell cycle G2 M checkpoint	27	0	0.424784	0.576096	Bioplanet
Collecting duct acid secretion	27	0	0.424784	0.576096	Bioplanet
EGFR downregulation	27	0	0.424784	0.576096	Bioplanet
ERK5 role in neuronal survival pathway	27	0	0.424784	0.576096	Bioplanet
FSH signaling pathway	27	0	0.424784	0.576096	Bioplanet
Glucuronidation	27	0	0.424784	0.576096	Bioplanet
Glycolysis	27	0	0.424784	0.576096	Bioplanet
Insulin regulation of blood glucose	27	0	0.424784	0.576096	Bioplanet
Oxidative stress	27	0	0.424784	0.576096	Bioplanet
Proteins and DNA sequences in cardicac structures	27	0	0.424784	0.576096	Bioplanet
RNA polymerase III transcription initiation from type 2 promoter	27	0	0.424784	0.576096	Bioplanet
Rev mediated nuclear export of HIV 1 RNA	27	0	0.424784	0.576096	Bioplanet
TWEAK regulation of gene expression	27	0	0.424784	0.576096	Bioplanet
Purine metabolism	164	3	0.425698	0.576707	Bioplanet
Costimulation by the CD28 family	72	1	0.430142	0.582094	Bioplanet
Immunoregulatory interactions between a lymphoid and a non lymphoid cell	119	2	0.434572	0.582405	Bioplanet
Signaling by NOTCH	119	2	0.434572	0.582405	Bioplanet
Dual incision reaction in TC NER	28	0	0.436453	0.582405	Bioplanet
Extension of telomeres	28	0	0.436453	0.582405	Bioplanet
G protein activation	28	0	0.436453	0.582405	Bioplanet
G protein beta gamma signalling	28	0	0.436453	0.582405	Bioplanet
Interleukin receptor SHC signaling	28	0	0.436453	0.582405	Bioplanet
Messenger RNA capping	28	0	0.436453	0.582405	Bioplanet
Multi step regulation of transcription by PITX2	28	0	0.436453	0.582405	Bioplanet
PERK regulated gene expression	28	0	0.436453	0.582405	Bioplanet
PKB mediated events	28	0	0.436453	0.582405	Bioplanet
Phosphatidic acid biosynthesis	28	0	0.436453	0.582405	Bioplanet
TGF beta receptor activation of SMADs	28	0	0.436453	0.582405	Bioplanet
G alpha s pathway	120	2	0.439913	0.583282	Bioplanet
E2F transcription factor network	74	1	0.443942	0.583282	Bioplanet
RANKL regulation of apoptosis and immune response	74	1	0.443942	0.583282	Bioplanet
Notch signaling pathway	121	2	0.445233	0.583282	Bioplanet
Amine compound SLC transporters	29	0	0.447886	0.583282	Bioplanet
Association of TriC CCT with target proteins during biosynthesis	29	0	0.447886	0.583282	Bioplanet
BARD1 signaling events	29	0	0.447886	0.583282	Bioplanet
CDO in myogenesis	29	0	0.447886	0.583282	Bioplanet
Histidine metabolism	29	0	0.447886	0.583282	Bioplanet
Homologous recombination	29	0	0.447886	0.583282	Bioplanet
Inhibition of insulin secretion by adrenaline noradrenaline	29	0	0.447886	0.583282	Bioplanet
Integrin beta 2 pathway	29	0	0.447886	0.583282	Bioplanet
Lipoprotein metabolism	29	0	0.447886	0.583282	Bioplanet
Matrix metalloproteinases	29	0	0.447886	0.583282	Bioplanet
Pentose and glucuronate interconversions	29	0	0.447886	0.583282	Bioplanet
Phototransduction	29	0	0.447886	0.583282	Bioplanet
Post translational modification biosynthesis of GPI anchored proteins	29	0	0.447886	0.583282	Bioplanet
RNA polymerase	29	0	0.447886	0.583282	Bioplanet
Sema4D in semaphorin signaling	29	0	0.447886	0.583282	Bioplanet
Skeletal myogenesis control by HDAC and calcium calmodulin dependent kinase CaMK	29	0	0.447886	0.583282	Bioplanet
T cell receptor calcium pathway	29	0	0.447886	0.583282	Bioplanet
Thyroid cancer	29	0	0.447886	0.583282	Bioplanet
Transferrin endocytosis and recycling	29	0	0.447886	0.583282	Bioplanet
Signaling by PDGF	122	2	0.450534	0.585618	Bioplanet
Prolactin activation of MAPK signaling	75	1	0.450773	0.585618	Bioplanet
RIG I MDA5 mediated induction of interferon alpha beta pathways	76	1	0.457555	0.585618	Bioplanet
Activation of kainate receptors upon glutamate binding	30	0	0.459087	0.585618	Bioplanet
Activation of matrix metalloproteinases	30	0	0.459087	0.585618	Bioplanet
Activation of the pre replicative complex	30	0	0.459087	0.585618	Bioplanet
Asthma	30	0	0.459087	0.585618	Bioplanet
Biosynthesis of the N glycan precursor dolichol lipid linked oligosaccharide LLO and transfer to a nascent protein	30	0	0.459087	0.585618	Bioplanet
Butanoate metabolism	30	0	0.459087	0.585618	Bioplanet
Gap junction trafficking and regulation	30	0	0.459087	0.585618	Bioplanet
Inactivation of GSK3 by Akt causes accumulation of beta catenin in alveolar macrophages	30	0	0.459087	0.585618	Bioplanet
Inflammatory response pathway	30	0	0.459087	0.585618	Bioplanet
Nuclear events mediated by MAP kinases	30	0	0.459087	0.585618	Bioplanet
PDGFA signaling pathway	30	0	0.459087	0.585618	Bioplanet
Retinoic acid receptor mediated signaling	30	0	0.459087	0.585618	Bioplanet
TNFR1 signaling pathway	30	0	0.459087	0.585618	Bioplanet
TRAF6 mediated IRF7 activation	30	0	0.459087	0.585618	Bioplanet
Tight junction interactions	30	0	0.459087	0.585618	Bioplanet
Tumor necrosis factor TNF pathway	30	0	0.459087	0.585618	Bioplanet
p38 alpha and p38 beta regulation	30	0	0.459087	0.585618	Bioplanet
Complement cascade	77	1	0.464289	0.591648	Bioplanet
Factors involved in megakaryocyte development and platelet production	125	2	0.46631	0.593009	Bioplanet
Influenza viral RNA transcription and replication	125	2	0.46631	0.593009	Bioplanet
Activated NOTCH1 signaling in the nucleus	31	0	0.470061	0.593428	Bioplanet
DNA strand elongation	31	0	0.470061	0.593428	Bioplanet
Gluconeogenesis	31	0	0.470061	0.593428	Bioplanet
PD 1 signaling	31	0	0.470061	0.593428	Bioplanet
Ras family activation regulation	31	0	0.470061	0.593428	Bioplanet
Signal amplification	31	0	0.470061	0.593428	Bioplanet
Transport of vitamins nucleosides and related molecules	31	0	0.470061	0.593428	Bioplanet
Metapathway biotransformation	174	3	0.470453	0.593428	Bioplanet
Phosphatidylinositol signaling system	78	1	0.470973	0.593484	Bioplanet
Blood coagulation	38	0	0.540906	0.593677	Panther
Notch signaling pathway	38	0	0.540906	0.593677	Panther
Oxytocin receptor mediated signaling pathway	39	0	0.550223	0.596628	Panther
Neuroactive ligand receptor interaction	272	5	0.474413	0.597214	Bioplanet
Hemostasis pathway	468	9	0.477182	0.598014	Bioplanet
Fc epsilon receptor I signaling pathway	79	1	0.477608	0.598014	Bioplanet
Unfolded protein response	79	1	0.477608	0.598014	Bioplanet
Alanine aspartate and glutamate metabolism	32	0	0.480813	0.598014	Bioplanet
Alpha synuclein signaling	32	0	0.480813	0.598014	Bioplanet
Fibrin clot formation clotting cascade	32	0	0.480813	0.598014	Bioplanet
Glycine serine and threonine metabolism	32	0	0.480813	0.598014	Bioplanet
Packaging of telomere ends	32	0	0.480813	0.598014	Bioplanet
Pancreatic beta cell development regulation	32	0	0.480813	0.598014	Bioplanet
Prothrombin activation intrinsic pathway	32	0	0.480813	0.598014	Bioplanet
Serotonin HTR1 group and FOS pathway	32	0	0.480813	0.598014	Bioplanet
Syndecan 4 pathway	32	0	0.480813	0.598014	Bioplanet
HIV factor interactions with host	128	2	0.481882	0.598746	Bioplanet
Cardiac muscle contraction	80	1	0.484191	0.601014	Bioplanet
E2F mediated regulation of DNA replication	33	0	0.491348	0.606271	Bioplanet
Fluoropyrimidine activity	33	0	0.491348	0.606271	Bioplanet
Global genomic nucleotide excision repair GG NER	33	0	0.491348	0.606271	Bioplanet
Negative regulators of RIG I MDA5 signaling	33	0	0.491348	0.606271	Bioplanet
PIP biosynthesis at the plasma membrane	33	0	0.491348	0.606271	Bioplanet
Syndecan 2 pathway	33	0	0.491348	0.606271	Bioplanet
Thyrotropin releasing hormone receptor signaling pathway	41	0	0.568296	0.608889	Panther
PI3 kinase pathway	42	0	0.577059	0.611004	Panther
ATM dependent DNA damage response	82	1	0.497201	0.612887	Bioplanet
EGF receptor transactivation by GPCRs in cardiac hypertrophy	34	0	0.501669	0.613534	Bioplanet
EPO receptor signaling	34	0	0.501669	0.613534	Bioplanet
Fructose and mannose metabolism	34	0	0.501669	0.613534	Bioplanet
Interleukin 7 interactions in immune response	34	0	0.501669	0.613534	Bioplanet
MAPK TRK pathway	34	0	0.501669	0.613534	Bioplanet
Monoamine transport	34	0	0.501669	0.613534	Bioplanet
N cadherin signaling events	34	0	0.501669	0.613534	Bioplanet
TOR signaling	34	0	0.501669	0.613534	Bioplanet
Response to elevated platelet cytosolic calcium	83	1	0.503628	0.614722	Bioplanet
T cell signal transduction	83	1	0.503628	0.614722	Bioplanet
Tight junction	133	2	0.507344	0.618609	Bioplanet
ECM receptor interaction	84	1	0.510001	0.618609	Bioplanet
Autophagy regulation	35	0	0.511781	0.618609	Bioplanet
Cytokines and inflammatory response	35	0	0.511781	0.618609	Bioplanet
EGF receptor ErbB1 signaling pathway	35	0	0.511781	0.618609	Bioplanet
Integrated cancer pathway	35	0	0.511781	0.618609	Bioplanet
Interleukin 7 signaling pathway	35	0	0.511781	0.618609	Bioplanet
PIK3C1 AKT pathway	35	0	0.511781	0.618609	Bioplanet
Prion diseases	35	0	0.511781	0.618609	Bioplanet
fMLP induced chemokine gene expression in HMC 1 cells	35	0	0.511781	0.618609	Bioplanet
Asparagine N linked glycosylation	85	1	0.51632	0.623491	Bioplanet
Carbohydrate metabolism	235	4	0.518861	0.624394	Bioplanet
GM CSF mediated signaling events	36	0	0.521689	0.624394	Bioplanet
Generation of second messenger molecules	36	0	0.521689	0.624394	Bioplanet
Glycogen metabolism	36	0	0.521689	0.624394	Bioplanet
Ion transport by P type ATPases	36	0	0.521689	0.624394	Bioplanet
SNARE interactions in vesicular transport	36	0	0.521689	0.624394	Bioplanet
Signaling to ERKs	36	0	0.521689	0.624394	Bioplanet
Transport to the Golgi and subsequent modification	36	0	0.521689	0.624394	Bioplanet
NGF signaling via TRKA from the plasma membrane	136	2	0.522306	0.624394	Bioplanet
Non class A B C GPCRs	86	1	0.522585	0.624394	Bioplanet
Progesterone mediated oocyte maturation	86	1	0.522585	0.624394	Bioplanet
Diabetes pathways	137	2	0.527237	0.629349	Bioplanet
p53 pathway feedback loops 2	45	0	0.602297	0.630311	Panther
ALK in cardiac myocytes	37	0	0.531395	0.630684	Bioplanet
Allograft rejection	37	0	0.531395	0.630684	Bioplanet
FRA pathway	37	0	0.531395	0.630684	Bioplanet
Interleukin 23 mediated signaling events	37	0	0.531395	0.630684	Bioplanet
Latent infection of Homo sapiens with Mycobacterium tuberculosis	37	0	0.531395	0.630684	Bioplanet
PI3K AKT activation	37	0	0.531395	0.630684	Bioplanet
p53 signaling pathway	139	2	0.537016	0.636747	Bioplanet
ERBB4 signaling events	38	0	0.540906	0.637715	Bioplanet
Signaling events mediated by HDAC class II	38	0	0.540906	0.637715	Bioplanet
Signaling of hepatocyte growth factor receptor	38	0	0.540906	0.637715	Bioplanet
Striated muscle contraction	38	0	0.540906	0.637715	Bioplanet
Transport of mature mRNAs derived from intronless transcripts	38	0	0.540906	0.637715	Bioplanet
p38 alpha beta MAPK downstream pathway	38	0	0.540906	0.637715	Bioplanet
Basal transcription factors	36	2	0.0360188	0.642046	KEGG
Glycosaminoglycan biosynthesis - keratan sulfate	15	1	0.0361376	0.642046	KEGG
Dilated cardiomyopathy	90	4	0.0361716	0.642046	KEGG
EGF EGFR signaling pathway	141	2	0.546678	0.643911	Bioplanet
Aurora B signaling	39	0	0.550223	0.646253	Bioplanet
GAB1 signalosome	39	0	0.550223	0.646253	Bioplanet
Iron uptake and transport	39	0	0.550223	0.646253	Bioplanet
Influenza infection	142	2	0.551465	0.646491	Bioplanet
Toll like receptor signaling pathway regulation	142	2	0.551465	0.646491	Bioplanet
Renin-angiotensin system	17	1	0.0455846	0.649976	KEGG
Axon guidance	129	5	0.0477479	0.649976	KEGG
Focal adhesion	200	7	0.0516642	0.649976	KEGG
Renal cell carcinoma	70	3	0.05367	0.649976	KEGG
RNA degradation	71	3	0.056004	0.649976	KEGG
Melanoma	71	3	0.056004	0.649976	KEGG
Valine, leucine and isoleucine degradation	44	2	0.0594336	0.649976	KEGG
Arrhythmogenic right ventricular cardiomyopathy	74	3	0.0633283	0.649976	KEGG
T cell receptor signaling pathway	108	4	0.0687885	0.649976	KEGG
Calcium signaling pathway	177	6	0.069368	0.649976	KEGG
Glycosaminoglycan biosynthesis - chondroitin sulfate / dermatan sulfate	22	1	0.0725012	0.649976	KEGG
Intestinal immune network for IgA production	48	2	0.0732367	0.649976	KEGG
Peroxisome	79	3	0.0765904	0.652551	KEGG
Nuclear signaling by ErbB4	40	0	0.559352	0.654225	Bioplanet
PAC1 receptor pathway	40	0	0.559352	0.654225	Bioplanet
Amino acid metabolism	195	3	0.559639	0.654225	Bioplanet
Toll receptor signaling pathway	49	0	0.633625	0.655474	Panther
Bioactive peptide induced signaling pathway	41	0	0.568296	0.660008	Bioplanet
ERBB1 internalization pathway	41	0	0.568296	0.660008	Bioplanet
FOXM1 transcription factor network	41	0	0.568296	0.660008	Bioplanet
Fc epsilon receptor I signaling in mast cells	41	0	0.568296	0.660008	Bioplanet
Graft versus host disease	41	0	0.568296	0.660008	Bioplanet
Insulin biosynthesis and processing	41	0	0.568296	0.660008	Bioplanet
Tyrosine metabolism	41	0	0.568296	0.660008	Bioplanet
Cell surface interactions at the vascular wall	94	1	0.570712	0.66158	Bioplanet
ERBB signaling pathway	94	1	0.570712	0.66158	Bioplanet
G alpha i signaling events	199	3	0.575697	0.663991	Bioplanet
Transport of inorganic cations anions and amino acids oligopeptides	95	1	0.576475	0.663991	Bioplanet
Aldosterone regulated sodium reabsorption	42	0	0.577059	0.663991	Bioplanet
Amine ligand binding G protein coupled receptors	42	0	0.577059	0.663991	Bioplanet
Bladder cancer	42	0	0.577059	0.663991	Bioplanet
Hexose transport	42	0	0.577059	0.663991	Bioplanet
Messenger RNA splicing minor pathway	42	0	0.577059	0.663991	Bioplanet
Signaling events mediated by T cell protein tyrosine phosphatase TC PTP	42	0	0.577059	0.663991	Bioplanet
EGF receptor signaling pathway	109	1	0.651205	0.666005	Panther
Class A GPCRs rhodopsin like	253	4	0.584413	0.668311	Bioplanet
Cell differentiation by G alpha i o pathway inferred from mouse Neuro2A model	43	0	0.585644	0.668311	Bioplanet
Cleavage of growing transcript in the termination region	43	0	0.585644	0.668311	Bioplanet
G2 M checkpoints	43	0	0.585644	0.668311	Bioplanet
Growth hormone receptor signaling	43	0	0.585644	0.668311	Bioplanet
PI3K class IB pathway in neutrophils	43	0	0.585644	0.668311	Bioplanet
Porphyrin and chlorophyll metabolism	43	0	0.585644	0.668311	Bioplanet
Type 1 diabetes mellitus	43	0	0.585644	0.668311	Bioplanet
Voltage gated potassium channels	43	0	0.585644	0.668311	Bioplanet
ERBB2 ERBB3 signaling events	44	0	0.594056	0.674817	Bioplanet
Gastrin pathway	44	0	0.594056	0.674817	Bioplanet
Heart development	44	0	0.594056	0.674817	Bioplanet
Lysine degradation	44	0	0.594056	0.674817	Bioplanet
PI3K events in ERBB2 signaling	44	0	0.594056	0.674817	Bioplanet
Amino sugar and nucleotide sugar metabolism	45	0	0.602297	0.680453	Bioplanet
Defensins	45	0	0.602297	0.680453	Bioplanet
HNF3B pathway	45	0	0.602297	0.680453	Bioplanet
Interleukin 12 STAT4 pathway	45	0	0.602297	0.680453	Bioplanet
Interleukin 3 signaling pathway	45	0	0.602297	0.680453	Bioplanet
Interleukin 3 interleukin 5 and GM CSF signaling	45	0	0.602297	0.680453	Bioplanet
Gastrin CREB signaling pathway via PKC and MAPK	206	3	0.602985	0.680613	Bioplanet
Phagosome	154	2	0.606497	0.683957	Bioplanet
Polo like kinase 1 PLK1 pathway	46	0	0.610371	0.686461	Bioplanet
Syndecan 1 pathway	46	0	0.610371	0.686461	Bioplanet
Transfer RNA aminoacylation	46	0	0.610371	0.686461	Bioplanet
Alzheimer disease amyloid secretase pathway	56	0	0.68264	0.69031	Panther
Dorso-ventral axis formation	24	1	0.084391	0.691357	KEGG
ABC transporters	47	0	0.618282	0.69473	Bioplanet
Hypertrophic cardiomyopathy	83	3	0.0881211	0.695177	KEGG
Chromosome maintenance	103	1	0.620536	0.696634	Bioplanet
Antigen activated B cell receptor generation of second messengers	211	3	0.621814	0.69744	Bioplanet
Chagas disease	104	1	0.625788	0.697771	Bioplanet
ATM pathway	48	0	0.626032	0.697771	Bioplanet
Diurnally regulated genes with circadian orthologs	48	0	0.626032	0.697771	Bioplanet
HES HEY pathway	48	0	0.626032	0.697771	Bioplanet
Lipid digestion mobilization and transport	48	0	0.626032	0.697771	Bioplanet
N glycan biosynthesis	48	0	0.626032	0.697771	Bioplanet
Post translational regulation of adherens junction stability and disassembly	48	0	0.626032	0.697771	Bioplanet
Vibrio cholerae infection	54	2	0.0963142	0.69965	KEGG
Pentose phosphate pathway	27	1	0.103218	0.69965	KEGG
Pathogenic Escherichia coli infection	56	2	0.104589	0.69965	KEGG
Acute myeloid leukemia	57	2	0.108828	0.69965	KEGG
Spliceosome	127	4	0.116218	0.69965	KEGG
Arachidonic acid metabolism	59	2	0.117501	0.69965	KEGG
Protein processing in endoplasmic reticulum	165	5	0.119542	0.69965	KEGG
Citrate cycle (TCA cycle)	30	1	0.123053	0.69965	KEGG
Linoleic acid metabolism	30	1	0.123053	0.69965	KEGG
Alzheimer disease	167	5	0.124578	0.69965	KEGG
Shigellosis	61	2	0.126421	0.69965	KEGG
Pathways in cancer	326	9	0.128105	0.69965	KEGG
Amoebiasis	105	1	0.630984	0.702033	Bioplanet
Electron transport chain	105	1	0.630984	0.702033	Bioplanet
FoxO family signaling	49	0	0.633625	0.702461	Bioplanet
Glycerolipid metabolism	49	0	0.633625	0.702461	Bioplanet
Interleukin 5 signaling pathway	49	0	0.633625	0.702461	Bioplanet
Muscle contraction	49	0	0.633625	0.702461	Bioplanet
Propanoate metabolism	32	1	0.136743	0.704157	KEGG
Ubiquitin mediated proteolysis	135	4	0.139853	0.704157	KEGG
Base excision repair	33	1	0.14371	0.704157	KEGG
Primary immunodeficiency	35	1	0.157854	0.704157	KEGG
p53 signaling pathway	68	2	0.159395	0.704157	KEGG
Cysteine and methionine metabolism	36	1	0.165021	0.704157	KEGG
Ether lipid metabolism	36	1	0.165021	0.704157	KEGG
Long-term potentiation	70	2	0.169258	0.704157	KEGG
Long-term depression	70	2	0.169258	0.704157	KEGG
Bacterial invasion of epithelial cells	70	2	0.169258	0.704157	KEGG
Pancreatic cancer	70	2	0.169258	0.704157	KEGG
MAPK signaling pathway	268	7	0.178887	0.704157	KEGG
Adherens junction	73	2	0.184368	0.704157	KEGG
Chronic myeloid leukemia	73	2	0.184368	0.704157	KEGG
Taurine and hypotaurine metabolism	10	0	0.185142	0.704157	KEGG
Sulfur relay system	10	0	0.185142	0.704157	KEGG
Wnt signaling pathway	150	4	0.189143	0.704157	KEGG
Sphingolipid metabolism	40	1	0.194195	0.704157	KEGG
Antigen processing and presentation	76	2	0.199818	0.704157	KEGG
Valine, leucine and isoleucine biosynthesis	11	0	0.20166	0.704157	KEGG
Riboflavin metabolism	11	0	0.20166	0.704157	KEGG
Folate biosynthesis	11	0	0.20166	0.704157	KEGG
Fatty acid degradation	43	1	0.216473	0.706102	KEGG
Glycerophospholipid metabolism	80	2	0.220865	0.706102	KEGG
Vasopressin-regulated water reabsorption	44	1	0.223951	0.706102	KEGG
Lysosome	121	3	0.230627	0.706102	KEGG
Sulfur metabolism	13	0	0.2337	0.706102	KEGG
Non-homologous end-joining	13	0	0.2337	0.706102	KEGG
Other types of O-glycan biosynthesis	46	1	0.238961	0.706102	KEGG
TGF-beta signaling pathway	84	2	0.242331	0.706102	KEGG
Small cell lung cancer	85	2	0.247751	0.706102	KEGG
Neurotrophin signaling pathway	127	3	0.256964	0.706102	KEGG
Osteoclast differentiation	128	3	0.261412	0.706102	KEGG
Hematopoietic cell lineage	88	2	0.264116	0.706102	KEGG
Glycosphingolipid biosynthesis - ganglio series	15	0	0.264457	0.706102	KEGG
Terpenoid backbone biosynthesis	15	0	0.264457	0.706102	KEGG
Salivary secretion	89	2	0.269601	0.706102	KEGG
Gap junction	90	2	0.275098	0.706102	KEGG
Malaria	51	1	0.276631	0.706102	KEGG
Primary bile acid biosynthesis	16	0	0.27937	0.706102	KEGG
Pantothenate and CoA biosynthesis	16	0	0.27937	0.706102	KEGG
Ribosome	91	2	0.280608	0.706102	KEGG
Cell adhesion molecules	133	3	0.28386	0.706102	KEGG
Taste transduction	52	1	0.284164	0.706102	KEGG
Amyotrophic lateral sclerosis	53	1	0.291688	0.706102	KEGG
Phenylalanine metabolism	17	0	0.293982	0.706102	KEGG
Selenocompound metabolism	17	0	0.293982	0.706102	KEGG
Other glycan degradation	17	0	0.293982	0.706102	KEGG
Fc gamma R-mediated phagocytosis	94	2	0.297189	0.706102	KEGG
Non-small cell lung cancer	54	1	0.299203	0.706102	KEGG
Insulin signaling pathway	138	3	0.30658	0.706102	KEGG
Staphylococcus aureus infection	55	1	0.306704	0.706102	KEGG
Basal cell carcinoma	55	1	0.306704	0.706102	KEGG
One carbon pool by folate	18	0	0.308298	0.706102	KEGG
Non coding RNA metabolism	50	0	0.641065	0.708186	Bioplanet
Phosphatidylinositol metabolism	50	0	0.641065	0.708186	Bioplanet
Type 2 diabetes mellitus	50	0	0.641065	0.708186	Bioplanet
Type II interferon signaling interferon gamma	50	0	0.641065	0.708186	Bioplanet
Hedgehog signaling pathway	56	1	0.31419	0.711941	KEGG
Amyloids	51	0	0.648353	0.714336	Bioplanet
Glutathione metabolism	51	0	0.648353	0.714336	Bioplanet
Metabolism of vitamins and cofactors	51	0	0.648353	0.714336	Bioplanet
Steroid biosynthesis	19	0	0.322324	0.715157	KEGG
Glycosaminoglycan degradation	19	0	0.322324	0.715157	KEGG
GnRH signaling pathway	101	2	0.336033	0.715822	KEGG
Melanogenesis	101	2	0.336033	0.715822	KEGG
Pancreatic secretion	101	2	0.336033	0.715822	KEGG
alpha-Linolenic acid metabolism	20	0	0.336067	0.715822	KEGG
Signaling by insulin receptor	109	1	0.651205	0.715869	Bioplanet
Signaling by interleukins	109	1	0.651205	0.715869	Bioplanet
Autoimmune thyroid disease	52	0	0.655494	0.715869	Bioplanet
Drug metabolism other enzymes	52	0	0.655494	0.715869	Bioplanet
Endometrial cancer	52	0	0.655494	0.715869	Bioplanet
Interleukin 2 receptor beta chain in T cell activation	52	0	0.655494	0.715869	Bioplanet
Pyruvate metabolism	52	0	0.655494	0.715869	Bioplanet
Signaling events mediated by PTP1B	52	0	0.655494	0.715869	Bioplanet
Signaling events mediated by stem cell factor receptor c Kit	52	0	0.655494	0.715869	Bioplanet
Vitamin B12 metabolism	52	0	0.655494	0.715869	Bioplanet
Androgen receptor regulation of biosynthesis and transcription	53	0	0.662491	0.72098	Bioplanet
PI3K pathway	53	0	0.662491	0.72098	Bioplanet
Starch and sucrose metabolism	53	0	0.662491	0.72098	Bioplanet
Thrombin signaling through protease activated receptors	53	0	0.662491	0.72098	Bioplanet
Arginine and proline metabolism	54	0	0.669345	0.725901	Bioplanet
Binding of chemokines to chemokine receptors	54	0	0.669345	0.725901	Bioplanet
Kit receptor signaling pathway	54	0	0.669345	0.725901	Bioplanet
Meiotic recombination	54	0	0.669345	0.725901	Bioplanet
Oocyte meiosis	113	1	0.670536	0.72656	Bioplanet
Biosynthesis of unsaturated fatty acids	21	0	0.349531	0.72967	KEGG
beta-Alanine metabolism	22	0	0.362723	0.72967	KEGG
Circadian rhythm	22	0	0.362723	0.72967	KEGG
Nitrogen metabolism	23	0	0.375648	0.72967	KEGG
Protein export	23	0	0.375648	0.72967	KEGG
Mismatch repair	23	0	0.375648	0.72967	KEGG
Proximal tubule bicarbonate reclamation	23	0	0.375648	0.72967	KEGG
Glioma	65	1	0.38049	0.72967	KEGG
Endocytosis	201	4	0.38554	0.72967	KEGG
Nicotinate and nicotinamide metabolism	24	0	0.388311	0.72967	KEGG
Vitamin digestion and absorption	24	0	0.388311	0.72967	KEGG
Glycosylphosphatidylinositol (GPI)-anchor biosynthesis	25	0	0.400718	0.72967	KEGG
Maturity onset diabetes of the young	25	0	0.400718	0.72967	KEGG
Adipocytokine signaling pathway	68	1	0.402012	0.72967	KEGG
Epithelial cell signaling in Helicobacter pylori infection	68	1	0.402012	0.72967	KEGG
Complement and coagulation cascades	69	1	0.409107	0.72967	KEGG
Ascorbate and aldarate metabolism	26	0	0.412874	0.72967	KEGG
PPAR signaling pathway	70	1	0.416162	0.72967	KEGG
Viral myocarditis	70	1	0.416162	0.72967	KEGG
Purine metabolism	162	3	0.416624	0.72967	KEGG
Leukocyte transendothelial migration	116	2	0.418443	0.72967	KEGG
Bile secretion	71	1	0.423174	0.72967	KEGG
Galactose metabolism	27	0	0.424784	0.72967	KEGG
Collecting duct acid secretion	27	0	0.424784	0.72967	KEGG
Calcineurin dependent NFAT signaling role in lymphocytes	55	0	0.676061	0.730638	Bioplanet
Meiotic synapsis	55	0	0.676061	0.730638	Bioplanet
Transport of mature transcript to cytoplasm	55	0	0.676061	0.730638	Bioplanet
Cytosolic DNA sensing pathway	56	0	0.68264	0.735833	Bioplanet
Steroid hormone biosynthesis	56	0	0.68264	0.735833	Bioplanet
Thromboxane A2 receptor signaling	56	0	0.68264	0.735833	Bioplanet
Homologous recombination	28	0	0.436453	0.736786	KEGG
Histidine metabolism	29	0	0.447886	0.736786	KEGG
RNA polymerase	29	0	0.447886	0.736786	KEGG
Phototransduction	29	0	0.447886	0.736786	KEGG
Thyroid cancer	29	0	0.447886	0.736786	KEGG
B cell receptor signaling pathway	75	1	0.450773	0.736786	KEGG
Butanoate metabolism	30	0	0.459087	0.736786	KEGG
Asthma	30	0	0.459087	0.736786	KEGG
Cardiac muscle contraction	77	1	0.464289	0.736786	KEGG
Phosphatidylinositol signaling system	78	1	0.470973	0.736786	KEGG
Neuroactive ligand-receptor interaction	272	5	0.474413	0.736786	KEGG
Fc epsilon RI signaling pathway	79	1	0.477608	0.736786	KEGG
Pentose and glucuronate interconversions	32	0	0.480813	0.736786	KEGG
Alanine, aspartate and glutamate metabolism	32	0	0.480813	0.736786	KEGG
Glycine, serine and threonine metabolism	32	0	0.480813	0.736786	KEGG
CXCR4 signaling pathway	116	1	0.684458	0.737154	Bioplanet
Tricarboxylic acid TCA cycle and respiratory electron transport	117	1	0.688991	0.73958	Bioplanet
Inositol phosphate metabolism	57	0	0.689086	0.73958	Bioplanet
Pre NOTCH expression and processing	57	0	0.689086	0.73958	Bioplanet
SHP2 signaling	57	0	0.689086	0.73958	Bioplanet
Protein digestion and absorption	81	1	0.490722	0.742071	KEGG
Autophagy - animal	34	0	0.501669	0.742071	KEGG
Tight junction	132	2	0.502303	0.742071	KEGG
Toxoplasmosis	132	2	0.502303	0.742071	KEGG
Prion disease	35	0	0.511781	0.742071	KEGG
African trypanosomiasis	35	0	0.511781	0.742071	KEGG
ECM-receptor interaction	85	1	0.51632	0.742071	KEGG
Fructose and mannose metabolism	36	0	0.521689	0.742071	KEGG
DNA replication	36	0	0.521689	0.742071	KEGG
SNARE interactions in vesicular transport	36	0	0.521689	0.742071	KEGG
Progesterone-mediated oocyte maturation	86	1	0.522585	0.742071	KEGG
p53 activity regulation	118	1	0.69347	0.743643	Bioplanet
Autodegradation of Cdh1 by Cdh1 APC C	58	0	0.695402	0.743793	Bioplanet
Nucleotide excision repair	58	0	0.695402	0.743793	Bioplanet
Tryptophan metabolism	58	0	0.695402	0.743793	Bioplanet
ErbB signaling pathway	87	1	0.528796	0.744653	KEGG
Allograft rejection	37	0	0.531395	0.744653	KEGG
ATF2 transcription factor network	59	0	0.701589	0.749124	Bioplanet
Telomere maintenance	59	0	0.701589	0.749124	Bioplanet
Interleukin 1 regulation of extracellular matrix	120	1	0.702268	0.749206	Bioplanet
RAGE pathway	60	0	0.707651	0.753657	Bioplanet
Selenium pathway	60	0	0.707651	0.753657	Bioplanet
Cytochrome P450 pathway	61	0	0.71359	0.756746	Bioplanet
Glucose metabolism	61	0	0.71359	0.756746	Bioplanet
Ion channel transport	61	0	0.71359	0.756746	Bioplanet
Leptin signaling pathway	61	0	0.71359	0.756746	Bioplanet
Licensing factor removal from origins	61	0	0.71359	0.756746	Bioplanet
Rheumatoid arthritis	91	1	0.553084	0.757688	KEGG
Pyruvate metabolism	40	0	0.559352	0.757688	KEGG
Tyrosine metabolism	41	0	0.568296	0.757688	KEGG
Graft-versus-host disease	41	0	0.568296	0.757688	KEGG
Tryptophan metabolism	42	0	0.577059	0.757688	KEGG
Aldosterone-regulated sodium reabsorption	42	0	0.577059	0.757688	KEGG
Bladder cancer	42	0	0.577059	0.757688	KEGG
Porphyrin and chlorophyll metabolism	43	0	0.585644	0.757688	KEGG
Type I diabetes mellitus	43	0	0.585644	0.757688	KEGG
RNA transport	151	2	0.593166	0.757688	KEGG
Lysine degradation	44	0	0.594056	0.757688	KEGG
ABC transporters	44	0	0.594056	0.757688	KEGG
Proteasome	44	0	0.594056	0.757688	KEGG
Nucleotide excision repair	44	0	0.594056	0.757688	KEGG
Carbohydrate digestion and absorption	44	0	0.594056	0.757688	KEGG
Colorectal cancer	62	0	0.719409	0.762267	Bioplanet
Phagosome	153	2	0.602086	0.763358	KEGG
Huntington s disease	184	2	0.72342	0.765866	Bioplanet
Folate metabolism	63	0	0.72511	0.766351	Bioplanet
Proteasome degradation	63	0	0.72511	0.766351	Bioplanet
TGF beta signaling pathway	185	2	0.726805	0.767491	Bioplanet
GPCR ligand binding	410	6	0.727719	0.767805	Bioplanet
Collagen biosynthesis and modifying enzymes	64	0	0.730695	0.768341	Bioplanet
Interferon alpha beta signaling	64	0	0.730695	0.768341	Bioplanet
MAPK cascade role in angiogenesis	64	0	0.730695	0.768341	Bioplanet
Ubiquitin mediated degradation of phosphorylated Cdc25A	64	0	0.730695	0.768341	Bioplanet
Fat digestion and absorption	46	0	0.610371	0.769284	KEGG
Notch signaling pathway	47	0	0.618282	0.770779	KEGG
Chagas disease	104	1	0.625788	0.770779	KEGG
Amino sugar and nucleotide sugar metabolism	48	0	0.626032	0.770779	KEGG
Type II diabetes mellitus	48	0	0.626032	0.770779	KEGG
N-Glycan biosynthesis	49	0	0.633625	0.771383	KEGG
Amoebiasis	106	1	0.636123	0.771383	KEGG
Glutathione metabolism	50	0	0.641065	0.771383	KEGG
Glycerolipid metabolism	50	0	0.641065	0.771383	KEGG
Drug metabolism - other enzymes	52	0	0.655494	0.771383	KEGG
mTOR signaling pathway	52	0	0.655494	0.771383	KEGG
Endometrial cancer	52	0	0.655494	0.771383	KEGG
Autoimmune thyroid disease	52	0	0.655494	0.771383	KEGG
Retinol metabolism	65	0	0.736167	0.773441	Bioplanet
Oocyte meiosis	112	1	0.665786	0.77484	KEGG
Arginine and proline metabolism	54	0	0.669345	0.77484	KEGG
Starch and sucrose metabolism	54	0	0.669345	0.77484	KEGG
Destabilization of mRNA by AUF1 hnRNP D0	66	0	0.741528	0.777761	Bioplanet
Endochondral ossification	66	0	0.741528	0.777761	Bioplanet
Steroid hormone biosynthesis	56	0	0.68264	0.781733	KEGG
Cytosolic DNA-sensing pathway	56	0	0.68264	0.781733	KEGG
Telomerase regulation	67	0	0.74678	0.782611	Bioplanet
Inositol phosphate metabolism	57	0	0.689086	0.784895	KEGG
Peptide G protein coupled receptors	192	2	0.749591	0.784896	Bioplanet
SLC mediated transmembrane transport	251	3	0.75125	0.785359	Bioplanet
Activation of NF kappaB in B cells	68	0	0.751926	0.785359	Bioplanet
Messenger RNA splicing major pathway	68	0	0.751926	0.785359	Bioplanet
NOD-like receptor signaling pathway	58	0	0.695402	0.787875	KEGG
Phase I of biological oxidations functionalization of compounds	69	0	0.756967	0.789962	Bioplanet
Mitotic G1 G1 S phases	135	1	0.761735	0.794271	Bioplanet
Interleukin 6 signaling pathway	71	0	0.766746	0.796827	Bioplanet
Phase II of biological oxidations conjugation	71	0	0.766746	0.796827	Bioplanet
RIG I like receptor signaling pathway	71	0	0.766746	0.796827	Bioplanet
Rac1 cell motility signaling pathway	71	0	0.766746	0.796827	Bioplanet
Natural killer cell mediated cytotoxicity	137	1	0.768836	0.798332	Bioplanet
Cyclin A Cdk2 associated events at S phase entry	72	0	0.771487	0.799751	Bioplanet
Leishmaniasis	72	0	0.771487	0.799751	Bioplanet
Cell cycle	124	1	0.719235	0.802936	KEGG
Colorectal cancer	62	0	0.719409	0.802936	KEGG
Huntington disease	183	2	0.720004	0.802936	KEGG
Degradation of beta catenin by the destruction complex	73	0	0.776131	0.803896	Bioplanet
Aminoacyl-tRNA biosynthesis	63	0	0.72511	0.804419	KEGG
Retinol metabolism	64	0	0.730695	0.806415	KEGG
Integrins in angiogenesis	74	0	0.780682	0.807938	Bioplanet
Glycolysis / Gluconeogenesis	65	0	0.736167	0.808266	KEGG
Glycolysis and gluconeogenesis	75	0	0.78514	0.811877	Bioplanet
Cytokine cytokine receptor interaction	265	3	0.787617	0.813762	Bioplanet
VEGF signaling pathway	76	0	0.789508	0.815039	Bioplanet
DNA replication	207	2	0.793284	0.818259	Bioplanet
Oxidative phosphorylation	132	1	0.750731	0.820029	KEGG
Apoptosis regulation	78	0	0.797979	0.821741	Bioplanet
Signaling by SCF KIT	78	0	0.797979	0.821741	Bioplanet
Natural killer cell mediated cytotoxicity	136	1	0.765309	0.824832	KEGG
Metabolism of xenobiotics by cytochrome P450	71	0	0.766746	0.824832	KEGG
RIG-I-like receptor signaling pathway	71	0	0.766746	0.824832	KEGG
Antigen processing cross presentation	79	0	0.802087	0.825288	Bioplanet
Leishmaniasis	72	0	0.771487	0.825762	KEGG
Drug metabolism - cytochrome P450	73	0	0.776131	0.82658	KEGG
Interleukin signaling pathway	86	0	0.828597	0.828597	Panther
Cytokine-cytokine receptor interaction	265	3	0.787617	0.832501	KEGG
VEGF signaling pathway	76	0	0.789508	0.832501	KEGG
Respiratory electron transport ATP biosynthesis by chemiosmotic coupling and heat production by uncoupling proteins	81	0	0.810053	0.832796	Bioplanet
Signaling by the B cell receptor BCR	151	1	0.813557	0.835387	Bioplanet
APC C mediated degradation of cell cycle proteins	82	0	0.813916	0.835387	Bioplanet
Integrated breast cancer pathway	152	1	0.816436	0.837201	Bioplanet
Drug metabolism cytochrome P450	83	0	0.8177	0.837201	Bioplanet
Meiosis	83	0	0.8177	0.837201	Bioplanet
Ribosome biogenesis in eukaryotes	80	0	0.806111	0.845821	KEGG
mRNA stability regulation by proteins that bind AU rich elements	86	0	0.828597	0.847661	Bioplanet
Androgen receptor signaling proteolysis and transcription regulation	88	0	0.835498	0.852619	Bioplanet
DNA replication pre Initiation	88	0	0.835498	0.852619	Bioplanet
HIF 1 degradation in normoxia	88	0	0.835498	0.852619	Bioplanet
mRNA surveillance pathway	83	0	0.8177	0.853774	KEGG
Prostate cancer	89	0	0.838844	0.855333	Bioplanet
Thymic stromal lymphopoietin TSLP pathway	90	0	0.842122	0.857973	Bioplanet
Extracellular matrix organization	93	0	0.851563	0.866173	Bioplanet
Signaling by ERBB4	93	0	0.851563	0.866173	Bioplanet
Interferon signaling	168	1	0.857373	0.871371	Bioplanet
Prostate cancer	89	0	0.838844	0.87158	KEGG
Interferon gamma signaling pathway	97	0	0.863279	0.876658	Bioplanet
Downstream signaling events Of B cell receptor BCR	98	0	0.866061	0.878767	Bioplanet
Pyrimidine metabolism	100	0	0.871457	0.883521	Bioplanet
Transmembrane transport of small molecules	432	5	0.873455	0.884826	Bioplanet
Pyrimidine metabolism	99	0	0.868787	0.898309	KEGG
Innate immune system	319	3	0.889775	0.900626	Bioplanet
Toll-like receptor signaling pathway	102	0	0.876636	0.902046	KEGG
Leptin influence on immune response	110	0	0.895351	0.905534	Bioplanet
Chemokine signaling pathway	189	1	0.898456	0.907588	Bioplanet
Cell cycle	453	5	0.899424	0.907588	Bioplanet
S phase	112	0	0.899569	0.907588	Bioplanet
Cell cycle checkpoints	117	0	0.909386	0.91675	Bioplanet
Prolactin regulation of apoptosis	118	0	0.911232	0.917867	Bioplanet
Jak STAT signaling pathway	199	1	0.913881	0.919792	Bioplanet
Chemokine signaling pathway	189	1	0.898456	0.920054	KEGG
Immune system signaling by interferons interleukins prolactin and growth hormones	280	2	0.925055	0.930285	Bioplanet
Parkinson s disease	131	0	0.932072	0.936585	Bioplanet
Oxidative phosphorylation	136	0	0.938717	0.942502	Bioplanet
Capped intron containing pre mRNA processing	138	0	0.94119	0.943905	Bioplanet
Biological oxidations	139	0	0.942389	0.943905	Bioplanet
Systemic lupus erythematosus	139	0	0.942389	0.943905	Bioplanet
Parkinson disease	130	0	0.930659	0.947615	KEGG
Hepatitis C	134	0	0.936141	0.947615	KEGG
Systemic lupus erythematosus	136	0	0.938717	0.947615	KEGG
JAK-STAT signaling pathway	155	0	0.958568	0.963089	KEGG
Messenger RNA processing	203	0	0.98461	0.985402	Bioplanet
Olfactory transduction	388	1	0.996959	0.996959	KEGG
Olfactory transduction	432	1	0.99866	0.99866	Bioplanet

### Sheet: Table 5
Gene ontology for differentially hydroxymethylated genes
Gene Ontology Term	# Genes	# of diff-5hmC genes	p-value	Adj. p-value	Database
Differentiation pathway in PC12 cells	84	17	4.00988e-05	0.0208296	Bioplanet
Endothelins	64	14	5.82601e-05	0.0208296	Bioplanet
G protein signaling pathways	95	18	6.75545e-05	0.0208296	Bioplanet
G alpha (z) signaling events	45	11	8.33031e-05	0.0208296	Bioplanet
Myometrial relaxation and contraction pathways	155	25	8.37908e-05	0.0208296	Bioplanet
Glucagon signaling in metabolic regulation	33	9	0.000100384	0.0208296	Bioplanet
Transcriptional activity of SMAD2 SMAD3 SMAD4 heterotrimer	41	10	0.000154362	0.0254116	Bioplanet
Calcineurin dependent NFAT signaling role in lymphocytes	55	12	0.000163288	0.0254116	Bioplanet
PKA activation in glucagon signaling	18	6	0.000197708	0.0273496	Bioplanet
TNFR1 signaling pathway	30	8	0.000243193	0.0280659	Bioplanet
Aquaporin mediated transport	50	11	0.000247972	0.0280659	Bioplanet
Signaling by NOTCH1	73	14	0.000280802	0.0291332	Bioplanet
Signaling by TGF beta receptor complex	66	13	0.000313967	0.0300684	Bioplanet
Pathways in cancer	325	41	0.000373781	0.0332398	Bioplanet
Pancreatic beta cell development regulation	32	8	0.000416008	0.0345287	Bioplanet
Integrin signaling pathway	155	23	0.000526425	0.0350551	Bioplanet
Syndecan 2 pathway	33	8	0.000534367	0.0350551	Bioplanet
Signaling by EGFR in cancer	111	18	0.000556118	0.0350551	Bioplanet
Agrin in postsynaptic differentiation	47	10	0.000561533	0.0350551	Bioplanet
PAC1 receptor pathway	40	9	0.000567855	0.0350551	Bioplanet
Proteins and DNA sequences in cardicac structures	27	7	0.000591291	0.0350551	Bioplanet
LPA4 mediated signaling events	16	5	0.00072365	0.0397846	Bioplanet
Telomerase protein component gene hTERT transcriptional regulation	11	4	0.000734976	0.0397846	Bioplanet
Wnt signaling pathway	150	23	0.000321663	0.0424658	KEGG
Pathways in cancer	326	41	0.00039874	0.0424658	KEGG
Keratinocyte differentiation	57	11	0.000887569	0.0433007	Bioplanet
MAP kinase signaling pathway	81	14	0.000894308	0.0433007	Bioplanet
Wnt signaling pathway and pluripotency	98	16	0.000910933	0.0433007	Bioplanet
SMAD2 3 nuclear pathway	82	14	0.00102013	0.0433007	Bioplanet
Granule cell survival pathway	99	16	0.00102454	0.0433007	Bioplanet
Activation of BH3 only proteins	17	5	0.00104792	0.0433007	Bioplanet
Signaling by bone morphogenetic protein BMP	23	6	0.00109276	0.0433007	Bioplanet
Signaling by NGF	221	29	0.00110649	0.0433007	Bioplanet
Wnt signaling pathway	231	30	0.00111666	0.0433007	Bioplanet
BMP signaling and regulation	12	4	0.00118251	0.0433007	Bioplanet
D4 GDI signaling pathway	12	4	0.00118251	0.0433007	Bioplanet
Generic transcription pathway	377	44	0.00128996	0.0445038	Bioplanet
Adrenergic pathway	137	20	0.00129889	0.0445038	Bioplanet
Signaling by NOTCH	119	18	0.00132513	0.0445038	Bioplanet
Protein processing in the endoplasmic reticulum	166	23	0.00140929	0.0445038	Bioplanet
Signaling by ERBB2	102	16	0.0014402	0.0445038	Bioplanet
TNFR2 signaling pathway	18	5	0.00147303	0.0445038	Bioplanet
Transcriptional activity regulation by PML	18	5	0.00147303	0.0445038	Bioplanet
CD40 CD40L signaling	31	7	0.00160629	0.0445038	Bioplanet
Transport of vitamins nucleosides and related molecules	31	7	0.00160629	0.0445038	Bioplanet
EGFR interaction with phospholipase C gamma	38	8	0.00160857	0.0445038	Bioplanet
Nuclear receptors	38	8	0.00160857	0.0445038	Bioplanet
Signaling by PDGF	122	18	0.0017871	0.0477003	Bioplanet
Adenylate cyclase inhibitory pathway	13	4	0.0018037	0.0477003	Bioplanet
IGF1 receptor signaling through beta arrestin	25	6	0.00187736	0.0477003	Bioplanet
Maturity onset diabetes of the young	25	6	0.00187736	0.0477003	Bioplanet
GABA B receptor II signaling Homo sapiens P05731	35	8	0.000853941	0.0481886	Panther
Endothelin signaling pathway Homo sapiens P00019	75	13	0.00120871	0.0481886	Panther
FAS signaling pathway Homo sapiens P00020	31	7	0.00160629	0.0481886	Panther
LKB1 signaling events	47	9	0.00214861	0.0523864	Bioplanet
Regulation of transcription by NOTCH1 intracellular domain	47	9	0.00214861	0.0523864	Bioplanet
Mitochondrial pathway of apoptosis BH3 only Bcl 2 family	97	15	0.00218803	0.0523864	Bioplanet
Opioid signaling	80	13	0.00229182	0.053836	Bioplanet
Inhibition of activated T cell apoptosis by neuropeptides VIP and PACAP	26	6	0.00240505	0.0554497	Bioplanet
Alzheimer disease amyloid secretase pathway Homo sapiens P00003	56	10	0.00258214	0.0580982	Panther
NGF signaling via TRKA from the plasma membrane	136	19	0.00276197	0.0619878	Bioplanet
FOXM1 transcription factor network	41	8	0.00282244	0.0619878	Bioplanet
LPA receptor mediated events	65	11	0.00290451	0.0619878	Bioplanet
Ceramide signaling pathway	49	9	0.00297539	0.0619878	Bioplanet
Neural crest differentiation	91	14	0.00298321	0.0619878	Bioplanet
Mechanism of gene regulation by peroxisome proliferators via PPAR alpha	57	10	0.00298736	0.0619878	Bioplanet
TNF stress related signaling	27	6	0.00303986	0.0620431	Bioplanet
Gastric acid secretion	74	12	0.00312547	0.0627614	Bioplanet
HIF 1 transcriptional activity in hypoxia	66	11	0.00331316	0.06532	Bioplanet
TWEAK signaling pathway	42	8	0.00335782	0.06532	Bioplanet
HIV 1 Nef as negative effector of Fas and TNF	58	10	0.00344218	0.065931	Bioplanet
Apoptosis signaling pathway Homo sapiens P00006	102	15	0.00368167	0.06627	Panther
PKC catalyzed phosphorylation of inhibitory phosphoprotein of myosin phosphatase	21	5	0.00354577	0.0668861	Bioplanet
SIDS susceptibility pathways	67	11	0.003767	0.0699987	Bioplanet
Insulin secretion regulation by glucagon like peptide 1	43	8	0.00396985	0.0726832	Bioplanet
Nuclear receptor transcription pathway	51	9	0.00403781	0.0728227	Bioplanet
MAPK signaling pathway	314	36	0.00409445	0.0728227	Bioplanet
Metabotropic glutamate receptor group II pathway Homo sapiens P00040	30	6	0.00572266	0.074551	Panther
Synaptic vesicle trafficking Homo sapiens P05734	23	5	0.00579841	0.074551	Panther
Activation of the AP 1 family of transcription factors	10	3	0.00454793	0.0767431	Bioplanet
G protein mediated events	44	8	0.0046657	0.0767431	Bioplanet
Heart development	44	8	0.0046657	0.0767431	Bioplanet
Vasopressin regulated water reabsorption	44	8	0.0046657	0.0767431	Bioplanet
IGF1 pathway	29	6	0.00468472	0.0767431	Bioplanet
Inhibition of insulin secretion by adrenaline noradrenaline	29	6	0.00468472	0.0767431	Bioplanet
FRA pathway	37	7	0.00526732	0.0851664	Bioplanet
Integration of energy metabolism	125	17	0.00547348	0.086612	Bioplanet
Androgen receptor signaling proteolysis and transcription regulation	88	13	0.00559736	0.086612	Bioplanet
Apoptosis intrinsic pathway	30	6	0.00572266	0.086612	Bioplanet
Nuclear events mediated by MAP kinases	30	6	0.00572266	0.086612	Bioplanet
Signaling pathway from G protein families	30	6	0.00572266	0.086612	Bioplanet
Progesterone initiated oocyte maturation	23	5	0.00579841	0.086612	Bioplanet
Signaling events mediated by focal adhesion kinase	62	10	0.0058437	0.086612	Bioplanet
Phospholipase C mediated cascade	54	9	0.00616896	0.0903572	Bioplanet
BMAL1 CLOCK NPAS2 activates circadian expression	38	7	0.00624299	0.0903782	Bioplanet
Protein processing in endoplasmic reticulum	165	23	0.00129538	0.0919722	KEGG
G alpha i pathway	108	15	0.00648679	0.0928281	Bioplanet
Senescence and autophagy	99	14	0.00669768	0.0932563	Bioplanet
E2F1 destruction pathway	11	3	0.00672677	0.0932563	Bioplanet
Eukaryotic protein translation	17	4	0.00674142	0.0932563	Bioplanet
Myocyte adrenergic pathway	72	11	0.00684056	0.0935878	Bioplanet
Angiogenesis Homo sapiens P00005	142	18	0.0096506	0.0945862	Panther
Thyrotropin releasing hormone receptor signaling pathway Homo sapiens P04394	41	7	0.00999811	0.0945862	Panther
Huntington disease Homo sapiens P00029	124	16	0.0110119	0.0945862	Panther
Muscarinic acetylcholine receptor 1 and 3 signaling pathway Homo sapiens P00042	42	7	0.0115605	0.0945862	Panther
TAp63 pathway	55	9	0.00704596	0.0953502	Bioplanet
SREBP signaling	24	5	0.00724988	0.0970549	Bioplanet
Delta Np63 pathway	47	8	0.00733098	0.0970964	Bioplanet
Maturity onset diabetes of the young	25	6	0.00187736	0.0999695	KEGG
ATM dependent DNA damage response	82	12	0.00765755	0.100354	Bioplanet
Sphingolipid metabolism	40	8	0.00235681	0.1004	KEGG
Calcium regulation in the cardiac cell	149	19	0.00779633	0.101109	Bioplanet
FSH regulation of apoptosis	263	30	0.00804629	0.102268	Bioplanet
Melanogenesis	101	14	0.00805004	0.102268	Bioplanet
Sphingolipid de novo biosynthesis	32	6	0.00830092	0.104009	Bioplanet
Diurnally regulated genes with circadian orthologs	48	8	0.00843771	0.104009	Bioplanet
HES HEY pathway	48	8	0.00843771	0.104009	Bioplanet
Gastric acid secretion	74	12	0.00312547	0.110954	KEGG
Retinoblastoma protein regulation	66	10	0.00940033	0.113625	Bioplanet
Thyroid stimulating hormone signaling pathway	66	10	0.00940033	0.113625	Bioplanet
MicroRNAs in cardiomyocyte hypertrophy	85	12	0.0103119	0.12208	Bioplanet
Tight junction	133	17	0.0103232	0.12208	Bioplanet
Adipocytokine signaling pathway	67	10	0.0105069	0.12208	Bioplanet
Telomerase regulation	67	10	0.0105069	0.12208	Bioplanet
Fibroblast growth factor 1	26	5	0.0109089	0.12208	Bioplanet
Glycosaminoglycan biosynthesis heparan sulfate	26	5	0.0109089	0.12208	Bioplanet
Calcineurin in effects in keratinocyte differentiation	19	4	0.0111784	0.12208	Bioplanet
G protein independent seven transmembrane receptor signaling	19	4	0.0111784	0.12208	Bioplanet
Lissencephaly gene LIS1 in neuronal migration and development	19	4	0.0111784	0.12208	Bioplanet
Mitochondrial gene expression	19	4	0.0111784	0.12208	Bioplanet
Telomeres telomerase cellular aging and immortality	19	4	0.0111784	0.12208	Bioplanet
Progesterone mediated oocyte maturation	86	12	0.01134	0.122767	Bioplanet
ATF2 transcription factor network	59	9	0.0115503	0.12286	Bioplanet
Transcriptional regulation of white adipocyte differentiation	77	11	0.011614	0.12286	Bioplanet
Induction of apoptosis through DR3 and DR4 5 death receptors	34	6	0.0116446	0.12286	Bioplanet
Tight junction	132	18	0.00441805	0.124224	KEGG
Vasopressin-regulated water reabsorption	44	8	0.0046657	0.124224	KEGG
Wnt signaling pathway Homo sapiens P00057	278	30	0.0169295	0.126971	Panther
Renal cell carcinoma	70	11	0.00543524	0.128634	KEGG
Notch signaling pathway Homo sapiens P00045	38	6	0.0210699	0.131267	Panther
Cortocotropin releasing factor receptor signaling pathway Homo sapiens P04380	30	5	0.0218028	0.131267	Panther
General transcription by RNA polymerase I Homo sapiens P00022	15	3	0.0218779	0.131267	Panther
Neuronal system	283	31	0.0128201	0.131837	Bioplanet
Death receptor signaling	13	3	0.012919	0.131837	Bioplanet
Platelet adhesion to exposed collagen	13	3	0.012919	0.131837	Bioplanet
TACI and BCMA stimulation of B cell immune responses	13	3	0.012919	0.131837	Bioplanet
CTCF pathway	27	5	0.0131572	0.132102	Bioplanet
Mammalian calpain regulation of cell motility	27	5	0.0131572	0.132102	Bioplanet
Oxytocin receptor mediated signaling pathway Homo sapiens P04391	39	6	0.0240711	0.132628	Panther
Metabotropic glutamate receptor group I pathway Homo sapiens P00041	23	4	0.0252327	0.132628	Panther
Heterotrimeric G protein signaling pathway Gq alpha and Go alpha mediated pathway Homo sapiens P00027	106	13	0.0265256	0.132628	Panther
Estrogen receptor signaling pathway	20	4	0.014004	0.137141	Bioplanet
Gene expression regulation in pancreatic beta cells	20	4	0.014004	0.137141	Bioplanet
Golgi associated vesicle biogenesis	20	4	0.014004	0.137141	Bioplanet
Apoptosis	242	27	0.0143243	0.137141	Bioplanet
AP 1 transcription factor network	70	10	0.0144301	0.137141	Bioplanet
Renal cell carcinoma	70	10	0.0144301	0.137141	Bioplanet
Signaling events mediated by HDAC class I	70	10	0.0144301	0.137141	Bioplanet
Signaling by FGFR in disease	128	16	0.0148286	0.139861	Bioplanet
Oxidative stress response Homo sapiens P00046	24	4	0.0299651	0.14194	Panther
HNF3A pathway	44	7	0.0152133	0.14241	Bioplanet
Nuclear beta catenin signaling and target gene transcription regulation	80	11	0.0155108	0.144111	Bioplanet
Mitochondrial pathway of apoptosis multidomain Bcl 2 family	71	10	0.0159561	0.145079	Bioplanet
Androgen receptor regulation of biosynthesis and transcription	53	8	0.0159645	0.145079	Bioplanet
GABA A and B receptor activation	53	8	0.0159645	0.145079	Bioplanet
Dilated cardiomyopathy	90	13	0.00684548	0.145809	KEGG
Gap junction pathway	90	12	0.0162654	0.146742	Bioplanet
Vasopressin synthesis Homo sapiens P04395	10	2	0.0337026	0.147719	Panther
Transcription regulation by bZIP transcription factor Homo sapiens P00055	42	6	0.0347996	0.147719	Panther
Dopamine receptor mediated signaling pathway Homo sapiens P05912	52	7	0.0382469	0.147719	Panther
Angiotensin II stimulated signaling through G proteins and beta arrestin Homo sapiens P05911	34	5	0.0383468	0.147719	Panther
Histamine H1 receptor mediated signaling pathway Homo sapiens P04385	26	4	0.041008	0.147719	Panther
Opioid prodynorphin pathway Homo sapiens P05916	18	3	0.0410332	0.147719	Panther
Dilated cardiomyopathy	100	13	0.0167538	0.149778	Bioplanet
Signaling by NOTCH2	14	3	0.017033	0.149778	Bioplanet
T cell receptor JNK pathway	14	3	0.017033	0.149778	Bioplanet
IGF1 signaling pathway	21	4	0.0172722	0.149778	Bioplanet
Oxidative stress induced gene expression via Nrf2	21	4	0.0172722	0.149778	Bioplanet
Interleukin 12 STAT4 pathway	45	7	0.0173237	0.149778	Bioplanet
Sphingolipid metabolism	72	10	0.0175999	0.151117	Bioplanet
RANKL signaling pathway	54	8	0.0179237	0.152842	Bioplanet
ALK in cardiac myocytes	37	6	0.0183386	0.15427	Bioplanet
Notch signaling pathway	121	15	0.0184111	0.15427	Bioplanet
ADP ribosylation factor	29	5	0.0185868	0.15427	Bioplanet
Skeletal myogenesis control by HDAC and calcium calmodulin dependent kinase CaMK	29	5	0.0185868	0.15427	Bioplanet
Melanogenesis	101	14	0.00805004	0.155878	KEGG
Chronic myeloid leukemia	73	10	0.0193665	0.159677	Bioplanet
Angiotensin II stimulated signaling through G proteins and beta arrestin	64	9	0.0198932	0.161876	Bioplanet
Validated nuclear estrogen receptor alpha network	64	9	0.0198932	0.161876	Bioplanet
Vibrio cholerae infection	55	8	0.0200519	0.162108	Bioplanet
TGF beta signaling pathway	185	21	0.0208553	0.164084	Bioplanet
E2F transcription factor network	74	10	0.0212608	0.164084	Bioplanet
Seven transmembrane receptor signaling through beta arrestin	74	10	0.0212608	0.164084	Bioplanet
Heparan sulfate heparin glycosaminoglycan HS GAG biosynthesis	30	5	0.0218028	0.164084	Bioplanet
Nectin adhesion pathway	30	5	0.0218028	0.164084	Bioplanet
Tight junction interactions	30	5	0.0218028	0.164084	Bioplanet
Tumor necrosis factor TNF pathway	30	5	0.0218028	0.164084	Bioplanet
BMP signaling pathway in stem cells	15	3	0.0218779	0.164084	Bioplanet
Glycosphingolipid biosynthesis ganglio series	15	3	0.0218779	0.164084	Bioplanet
Mechanisms of transcriptional repression by DNA methylation	15	3	0.0218779	0.164084	Bioplanet
Mu calpain pathway	15	3	0.0218779	0.164084	Bioplanet
Repression of pain sensation by the transcriptional regulator DREAM	15	3	0.0218779	0.164084	Bioplanet
X5HT2 type receptor mediated signaling pathway Homo sapiens P04374	46	6	0.0534393	0.168248	Panther
Beta2 adrenergic receptor signaling pathway Homo sapiens P04378	28	4	0.0542132	0.168248	Panther
Beta1 adrenergic receptor signaling pathway Homo sapiens P04377	28	4	0.0542132	0.168248	Panther
General transcription regulation Homo sapiens P00023	28	4	0.0542132	0.168248	Panther
Developmental biology	420	42	0.0226981	0.169216	Bioplanet
FAS pathway and stress induction of heat shock protein regulation	39	6	0.0240711	0.173315	Bioplanet
Signaling events regulated by Ret tyrosine kinase	39	6	0.0240711	0.173315	Bioplanet
Tricarboxylic acid TCA cycle	39	6	0.0240711	0.173315	Bioplanet
Myc active pathway	85	11	0.0240974	0.173315	Bioplanet
TGF beta regulation of skeletal system development	85	11	0.0240974	0.173315	Bioplanet
Factors involved in megakaryocyte development and platelet production	125	15	0.0242987	0.173315	Bioplanet
Acute myeloid leukemia	57	8	0.0248448	0.173315	Bioplanet
N glycan biosynthesis	48	7	0.0249051	0.173315	Bioplanet
Post translational regulation of adherens junction stability and disassembly	48	7	0.0249051	0.173315	Bioplanet
Presenilin action in Notch and Wnt signaling	48	7	0.0249051	0.173315	Bioplanet
Deadenylation of mRNA	23	4	0.0252327	0.173315	Bioplanet
Downregulation of SMAD2 3 SMAD4 transcriptional activity	23	4	0.0252327	0.173315	Bioplanet
Mitochondrial pathway of apoptosis antiapoptotic Bcl 2 family	23	4	0.0252327	0.173315	Bioplanet
Activated NOTCH1 signaling in the nucleus	31	5	0.0253739	0.173315	Bioplanet
NF kappaB activation by non typeable Hemophilus influenzae	31	5	0.0253739	0.173315	Bioplanet
Calcium signaling pathway	178	20	0.0254752	0.173315	Bioplanet
Glycosaminoglycan biosynthesis - heparan sulfate / heparin	26	5	0.0109089	0.178168	KEGG
Progesterone-mediated oocyte maturation	86	12	0.01134	0.178168	KEGG
Adipocytokine signaling pathway	68	10	0.0117106	0.178168	KEGG
G alpha 13 pathway	67	9	0.0266408	0.18026	Bioplanet
Transmission across chemical synapses	190	21	0.027307	0.181029	Bioplanet
Nuclear signaling by ErbB4	40	6	0.0273533	0.181029	Bioplanet
CD40L signaling pathway	16	3	0.0274815	0.181029	Bioplanet
GluR2 containing AMPA receptor trafficking	16	3	0.0274815	0.181029	Bioplanet
TGF beta receptor signaling in EMT epithelial to mesenchymal transition	16	3	0.0274815	0.181029	Bioplanet
Mitochondrial pathway of apoptosis caspases	77	10	0.0277583	0.18172	Bioplanet
FoxO family signaling	49	7	0.0278784	0.18172	Bioplanet
Focal adhesion	200	23	0.0147855	0.188808	KEGG
Bile secretion	71	10	0.0159561	0.188808	KEGG
Gap junction	90	12	0.0162654	0.188808	KEGG
MAPK signaling pathway	268	29	0.0176908	0.188808	KEGG
Vibrio cholerae infection	54	8	0.0179237	0.188808	KEGG
Chronic myeloid leukemia	73	10	0.0193665	0.188808	KEGG
Citrate cycle (TCA cycle)	30	5	0.0218028	0.188808	KEGG
Glycosaminoglycan biosynthesis - keratan sulfate	15	3	0.0218779	0.188808	KEGG
Glycosphingolipid biosynthesis - ganglio series	15	3	0.0218779	0.188808	KEGG
TGF-beta signaling pathway	84	11	0.0221512	0.188808	KEGG
Notch signaling pathway	47	7	0.0221605	0.188808	KEGG
Inhibition of cellular proliferation by Gleevec	24	4	0.0299651	0.190339	Bioplanet
Lysosome vesicle biogenesis	24	4	0.0299651	0.190339	Bioplanet
Proteasome complex	24	4	0.0299651	0.190339	Bioplanet
Signal transduction of S1P receptor	24	4	0.0299651	0.190339	Bioplanet
Tumor suppressor Arf inhibits ribosomal biogenesis	24	4	0.0299651	0.190339	Bioplanet
p53 activity regulation	118	14	0.0301487	0.190533	Bioplanet
TGF beta signaling pathway Homo sapiens P00052	88	10	0.0636424	0.190927	Panther
Translation factors	50	7	0.0310884	0.194498	Bioplanet
Type 2 diabetes mellitus	50	7	0.0310884	0.194498	Bioplanet
Calcium signaling pathway	177	20	0.0241078	0.195998	KEGG
Acute myeloid leukemia	57	8	0.0248448	0.195998	KEGG
PDGFB signaling pathway	129	15	0.0314996	0.196085	Bioplanet
NFAT involvement in hypertrophy of the heart	69	9	0.0319604	0.196984	Bioplanet
PPAR signaling pathway	69	9	0.0319604	0.196984	Bioplanet
Potassium channels	99	12	0.0330918	0.197007	Bioplanet
Salivary secretion	89	11	0.0331465	0.197007	Bioplanet
Glucagon type ligand receptors	33	5	0.0336346	0.197007	Bioplanet
Platelet activation signaling and aggregation	205	22	0.0336353	0.197007	Bioplanet
COPI mediated vesicle transport	10	2	0.0337026	0.197007	Bioplanet
DCC role in regulating apoptosis	10	2	0.0337026	0.197007	Bioplanet
Glycoprotein 1b IX V activation signaling	10	2	0.0337026	0.197007	Bioplanet
Insulin secretion regulation by acetylcholine	10	2	0.0337026	0.197007	Bioplanet
Tetrahydrobiopterin BH4 biosynthesis recycling salvage and regulation	10	2	0.0337026	0.197007	Bioplanet
Apoptotic cleavage of cellular proteins	17	3	0.0338631	0.197007	Bioplanet
Cadmium induced DNA biosynthesis and proliferation in macrophages	17	3	0.0338631	0.197007	Bioplanet
Syndecan 3 pathway	17	3	0.0338631	0.197007	Bioplanet
Aldosterone regulated sodium reabsorption	42	6	0.0347996	0.199311	Bioplanet
CDC42 signaling events	70	9	0.0348822	0.199311	Bioplanet
MicroRNA regulation of DNA damage response	70	9	0.0348822	0.199311	Bioplanet
Hemostasis pathway	468	45	0.0352078	0.199311	Bioplanet
C Myc pathway	25	4	0.0352197	0.199311	Bioplanet
Ghrelin pathway	25	4	0.0352197	0.199311	Bioplanet
N-Glycan biosynthesis	49	7	0.0278784	0.20831	KEGG
ErbB signaling pathway	87	11	0.0283614	0.20831	KEGG
Epidermal growth factor receptor EGFR pathway	111	13	0.0374517	0.210983	Bioplanet
Purine metabolism	164	18	0.0379873	0.211763	Bioplanet
GnRH signaling pathway	101	12	0.0381004	0.211763	Bioplanet
Pancreatic secretion	101	12	0.0381004	0.211763	Bioplanet
Cell differentiation by G alpha i o pathway inferred from mouse Neuro2A model	43	6	0.038981	0.215695	Bioplanet
Membrane trafficking	133	15	0.0401588	0.219384	Bioplanet
Circadian rhythm	62	8	0.0402628	0.219384	Bioplanet
Colorectal cancer	62	8	0.0402628	0.219384	Bioplanet
TGF beta signaling in development	26	4	0.041008	0.219384	Bioplanet
Activated AMPK stimulation of fatty acid oxidation in muscle	18	3	0.0410332	0.219384	Bioplanet
Effect of METS on macrophage differentiation	18	3	0.0410332	0.219384	Bioplanet
Pertussis toxin insensitive CCR5 signaling in macrophage	18	3	0.0410332	0.219384	Bioplanet
mTOR signaling pathway	113	13	0.0426153	0.219384	Bioplanet
ERBB2 ERBB3 signaling events	44	6	0.0434776	0.219384	Bioplanet
PI3K events in ERBB2 signaling	44	6	0.0434776	0.219384	Bioplanet
Attenuation of GPCR signaling	11	2	0.0438185	0.219384	Bioplanet
BTG family proteins and cell cycle regulation	11	2	0.0438185	0.219384	Bioplanet
Cystic fibrosis transmembrane conductance regulator CFTR and beta 2 adrenergic receptor b2AR pathway	11	2	0.0438185	0.219384	Bioplanet
Down syndrome cell adhesion molecule DSCAM interactions	11	2	0.0438185	0.219384	Bioplanet
Glypican 3 pathway	11	2	0.0438185	0.219384	Bioplanet
Integrin beta 4 pathway	11	2	0.0438185	0.219384	Bioplanet
Notch receptor processing	11	2	0.0438185	0.219384	Bioplanet
Recruitment of NuMA to mitotic centrosomes	11	2	0.0438185	0.219384	Bioplanet
TGF beta signaling in gastrointestinal stem cells	11	2	0.0438185	0.219384	Bioplanet
Transport of organic anions	11	2	0.0438185	0.219384	Bioplanet
Vitamin C in the brain	11	2	0.0438185	0.219384	Bioplanet
eIF2 regulation	11	2	0.0438185	0.219384	Bioplanet
p38 gamma delta MAPK pathway	11	2	0.0438185	0.219384	Bioplanet
Focal adhesion	233	24	0.0438768	0.219384	Bioplanet
Integrin signalling pathway Homo sapiens P00034	156	16	0.0757507	0.219921	Panther
Signaling by ERBB4	93	11	0.0443931	0.221078	Bioplanet
Parkinson disease Homo sapiens P00049	81	9	0.0797486	0.224293	Panther
Salivary secretion	89	11	0.0331465	0.225148	KEGG
Purine metabolism	162	18	0.0341126	0.225148	KEGG
Aldosterone-regulated sodium reabsorption	42	6	0.0347996	0.225148	KEGG
PPAR signaling pathway	70	9	0.0348822	0.225148	KEGG
G alpha s signaling events	125	14	0.0467088	0.231683	Bioplanet
GnRH signaling pathway	101	12	0.0381004	0.231868	KEGG
Pancreatic secretion	101	12	0.0381004	0.231868	KEGG
ADP signalling through P2Y purinoceptor 12	27	4	0.0473377	0.231932	Bioplanet
EGFR downregulation	27	4	0.0473377	0.231932	Bioplanet
Pentose phosphate pathway	27	4	0.0473377	0.231932	Bioplanet
ECM receptor interaction	84	10	0.0482327	0.231932	Bioplanet
Small cell lung cancer	84	10	0.0482327	0.231932	Bioplanet
Fas signaling pathway	115	13	0.0482619	0.231932	Bioplanet
Integrin linked kinase signaling	45	6	0.0482954	0.231932	Bioplanet
Wnt calcium cyclic GMP pathway	74	9	0.04842	0.231932	Bioplanet
Class C GPCRs metabotropic glutamate and pheromone receptors	19	3	0.0489945	0.231932	Bioplanet
ER associated degradation ERAD pathway	19	3	0.0489945	0.231932	Bioplanet
GABA biosynthesis release reuptake and degradation	19	3	0.0489945	0.231932	Bioplanet
IGF 1 receptor and longevity	19	3	0.0489945	0.231932	Bioplanet
Amoebiasis	105	12	0.0496847	0.233424	Bioplanet
Fibroblast growth factor receptor pathway	105	12	0.0496847	0.233424	Bioplanet
Alpha adrenergic receptor signaling pathway Homo sapiens P00002	23	3	0.0885565	0.234414	Panther
Endogenous cannabinoid signaling Homo sapiens P05730	23	3	0.0885565	0.234414	Panther
Colorectal cancer	62	8	0.0402628	0.238221	KEGG
Heterotrimeric G protein signaling pathway Gi alpha and Gs alpha mediated pathway Homo sapiens P00026	127	13	0.093092	0.239379	Panther
Vascular smooth muscle contraction	116	13	0.0512718	0.239975	Bioplanet
C Myb transcription factor network	85	10	0.0518204	0.241094	Bioplanet
ERK1 ERK2 MAPK pathway	65	8	0.0520919	0.241094	Bioplanet
Glioma	65	8	0.0520919	0.241094	Bioplanet
RhoA activity regulation	46	6	0.0534393	0.24396	Bioplanet
Cell cycle G1 S checkpoint	28	4	0.0542132	0.24396	Bioplanet
G protein beta gamma signalling	28	4	0.0542132	0.24396	Bioplanet
Multi step regulation of transcription by PITX2	28	4	0.0542132	0.24396	Bioplanet
TRAIL signaling pathway	28	4	0.0542132	0.24396	Bioplanet
BDNF signaling pathway	261	26	0.0545581	0.24396	Bioplanet
Platelet aggregation plug formation	37	5	0.0549075	0.24396	Bioplanet
ERK inactivation	12	2	0.0552584	0.24396	Bioplanet
Granzyme A mediated apoptosis pathway	12	2	0.0552584	0.24396	Bioplanet
Iron metabolism in placenta	12	2	0.0552584	0.24396	Bioplanet
Opening of calcium channels triggered by depolarization of the presynaptic terminal	12	2	0.0552584	0.24396	Bioplanet
SODD TNFR1 signaling pathway	12	2	0.0552584	0.24396	Bioplanet
Tandem pore domain potassium channels	12	2	0.0552584	0.24396	Bioplanet
Endochondral ossification	66	8	0.0564907	0.248519	Bioplanet
X4 1BB dependent immune response	20	3	0.0577421	0.24875	Bioplanet
GATA3 mediated activation of Th2 cytokine expression	20	3	0.0577421	0.24875	Bioplanet
ID regulation of gene expression	20	3	0.0577421	0.24875	Bioplanet
Nerve growth factor NGF pathway	20	3	0.0577421	0.24875	Bioplanet
Signaling by Hippo	20	3	0.0577421	0.24875	Bioplanet
Sprouty regulation of tyrosine kinase signals	20	3	0.0577421	0.24875	Bioplanet
Regulation of NFAT transcription factors	47	6	0.0589131	0.25292	Bioplanet
Mitotic G2 G2 M phases	87	10	0.059523	0.25466	Bioplanet
G alpha 12 13 signaling events	77	9	0.0606201	0.257281	Bioplanet
cAMP cell motility pathway inferred from amoeba model	67	8	0.0611226	0.257281	Bioplanet
RAC1 activity regulation	38	5	0.0612521	0.257281	Bioplanet
Signaling of hepatocyte growth factor receptor	38	5	0.0612521	0.257281	Bioplanet
Striated muscle contraction	38	5	0.0612521	0.257281	Bioplanet
Post translational protein modification	196	20	0.0613754	0.257281	Bioplanet
T cell receptor calcium pathway	29	4	0.0616354	0.257503	Bioplanet
Pentose phosphate pathway	27	4	0.0473377	0.262148	KEGG
Fc gamma R-mediated phagocytosis	94	11	0.0475726	0.262148	KEGG
Vascular smooth muscle contraction	116	13	0.0512718	0.262148	KEGG
ECM-receptor interaction	85	10	0.0518204	0.262148	KEGG
Small cell lung cancer	85	10	0.0518204	0.262148	KEGG
Glioma	65	8	0.0520919	0.262148	KEGG
Amoebiasis	106	12	0.0529219	0.262148	KEGG
G alpha s pathway	120	13	0.0645992	0.268586	Bioplanet
Energy metabolism	48	6	0.0647194	0.268586	Bioplanet
Adrenaline and noradrenaline biosynthesis Homo sapiens P00001	25	3	0.112666	0.270328	Panther
Cell cycle Homo sapiens P00013	16	2	0.112849	0.270328	Panther
p53 pathway feedback loops 2 Homo sapiens P04398	45	5	0.117142	0.270328	Panther
Ionotropic glutamate receptor pathway Homo sapiens P00037	45	5	0.117142	0.270328	Panther
CD28 dependent PI3K Akt signaling	21	3	0.0672644	0.272268	Bioplanet
Presynaptic function of kainate receptors	21	3	0.0672644	0.272268	Bioplanet
Activation of DNA fragmentation factor	13	2	0.0679603	0.272268	Bioplanet
Arylsulfatase activation	13	2	0.0679603	0.272268	Bioplanet
Downregulation of ERBB2 ERBB3 signaling	13	2	0.0679603	0.272268	Bioplanet
N glycan trimming in the ER and calnexin calreticulin cycle	13	2	0.0679603	0.272268	Bioplanet
NICD trafficking to the nucleus	13	2	0.0679603	0.272268	Bioplanet
PI3K class IB pathway	13	2	0.0679603	0.272268	Bioplanet
Signal attenuation	13	2	0.0679603	0.272268	Bioplanet
p27 phosphorylation regulation during cell cycle progression	13	2	0.0679603	0.272268	Bioplanet
Angiotensin II mediated activation of JNK pathway via Pyk2 dependent signaling	39	5	0.0680122	0.272268	Bioplanet
Glutamate binding and activation of AMPA receptors and synaptic plasticity	30	4	0.0696019	0.273358	Bioplanet
Interferon beta enhancer pathway	30	4	0.0696019	0.273358	Bioplanet
Interleukin 2 STAT5 pathway	30	4	0.0696019	0.273358	Bioplanet
MicroRNAs in muscle cell differentiation	30	4	0.0696019	0.273358	Bioplanet
PDGFA signaling pathway	30	4	0.0696019	0.273358	Bioplanet
p38 alpha and p38 beta regulation	30	4	0.0696019	0.273358	Bioplanet
Integrin mediated cell adhesion	100	11	0.0699345	0.2738	Bioplanet
Muscle contraction	49	6	0.0708596	0.276552	Bioplanet
Adipogenesis	133	14	0.0724431	0.281849	Bioplanet
TNF alpha signaling pathway	101	11	0.0742267	0.287889	Bioplanet
Apoptosis	87	10	0.059523	0.288145	KEGG
Glycolysis Homo sapiens P00024	17	2	0.129774	0.289329	Panther
B cell activation Homo sapiens P00010	57	6	0.131806	0.289329	Panther
Pyruvate metabolism and citric acid TCA cycle	40	5	0.0751873	0.289415	Bioplanet
Lipid metabolism regulation by peroxisome proliferator activated receptor alpha PPAR alpha	112	12	0.0753659	0.289415	Bioplanet
Endocytosis	201	20	0.0756886	0.289415	Bioplanet
Long term potentiation	70	8	0.076437	0.289415	Bioplanet
Pancreatic cancer	70	8	0.076437	0.289415	Bioplanet
Ephrin receptor B forward pathway	60	7	0.0774854	0.289415	Bioplanet
RAGE pathway	60	7	0.0774854	0.289415	Bioplanet
CCR3 signaling in eosinophils	22	3	0.0775436	0.289415	Bioplanet
Smooth muscle contraction	22	3	0.0775436	0.289415	Bioplanet
Alpha 6 beta 4 integrin signaling pathway	31	4	0.0781073	0.289415	Bioplanet
Amino acid transport across the plasma membrane	31	4	0.0781073	0.289415	Bioplanet
Gluconeogenesis	31	4	0.0781073	0.289415	Bioplanet
Inwardly rectifying potassium channels	31	4	0.0781073	0.289415	Bioplanet
One carbon metabolism	31	4	0.0781073	0.289415	Bioplanet
Signal amplification	31	4	0.0781073	0.289415	Bioplanet
Oocyte meiosis	113	12	0.0796235	0.292588	Bioplanet
AKT phosphorylation of cytosolic targets	14	2	0.0818495	0.292588	Bioplanet
CARM1 transcriptional regulation by protein methylation	14	2	0.0818495	0.292588	Bioplanet
DCC mediated attractive signaling	14	2	0.0818495	0.292588	Bioplanet
Glycogen breakdown glycogenolysis	14	2	0.0818495	0.292588	Bioplanet
HIV 1 early elongation complex formation	14	2	0.0818495	0.292588	Bioplanet
Initiation of the second proteolytic cleavage of Notch receptor by receptor ligand binding	14	2	0.0818495	0.292588	Bioplanet
MAP kinase inactivation of SMRT corepressor	14	2	0.0818495	0.292588	Bioplanet
Polyamine metabolism	14	2	0.0818495	0.292588	Bioplanet
T cell receptor Ras pathway	14	2	0.0818495	0.292588	Bioplanet
TRAF3 dependent IRF activation pathway	14	2	0.0818495	0.292588	Bioplanet
Melanoma	71	8	0.0820188	0.292588	Bioplanet
Rac1 cell motility signaling pathway	71	8	0.0820188	0.292588	Bioplanet
ERBB1 internalization pathway	41	5	0.0827749	0.292769	Bioplanet
Fc epsilon receptor I signaling in mast cells	41	5	0.0827749	0.292769	Bioplanet
Plasma membrane estrogen receptor signaling	41	5	0.0827749	0.292769	Bioplanet
Clathrin derived vesicle budding	61	7	0.0836323	0.293302	Bioplanet
Glucose metabolism	61	7	0.0836323	0.293302	Bioplanet
HIV genome transcription	61	7	0.0836323	0.293302	Bioplanet
Axon guidance mediated by Slit Robo Homo sapiens P00008	18	2	0.147523	0.298198	Panther
Hedgehog signaling pathway Homo sapiens P00025	18	2	0.147523	0.298198	Panther
Interferon gamma signaling pathway Homo sapiens P00035	28	3	0.153507	0.298198	Panther
p53 pathway Homo sapiens P00059	71	7	0.159928	0.298198	Panther
DNA replication Homo sapiens P00017	19	2	0.165997	0.298198	Panther
Insulin IGF pathway mitogen activated protein kinase kinase MAP kinase cascade Homo sapiens P00032	29	3	0.168207	0.298198	Panther
De novo pyrimidine deoxyribonucleotide biosynthesis Homo sapiens P02739	10	1	0.168979	0.298198	Panther
Salvage pyrimidine ribonucleotides Homo sapiens P02775	10	1	0.168979	0.298198	Panther
Pyrimidine Metabolism Homo sapiens P02771	10	1	0.168979	0.298198	Panther
Fructose galactose metabolism Homo sapiens P02744	10	1	0.168979	0.298198	Panther
CCKR signaling map ST Homo sapiens P06959	165	15	0.17282	0.299111	Panther
T cell activation Homo sapiens P00053	73	7	0.178175	0.302562	Panther
Netrin mediated signaling events	32	4	0.0871431	0.304756	Bioplanet
Axon guidance mediated by netrin Homo sapiens P00009	30	3	0.183377	0.305628	Panther
BAD phosphorylation mediated by IGF1R signaling	23	3	0.0885565	0.306258	Bioplanet
Cyclins and cell cycle regulation	23	3	0.0885565	0.306258	Bioplanet
Interleukin 11 pathway	23	3	0.0885565	0.306258	Bioplanet
Modulation of interferon signaling by chaperones	23	3	0.0885565	0.306258	Bioplanet
Type II diabetes mellitus	48	6	0.0647194	0.306339	KEGG
T cell signal transduction	83	9	0.0905625	0.311321	Bioplanet
BMP receptor signaling	42	5	0.0907708	0.311321	Bioplanet
Bladder cancer	42	5	0.0907708	0.311321	Bioplanet
Signaling events mediated by stem cell factor receptor c Kit	52	6	0.0912809	0.312211	Bioplanet
ERBB signaling pathway	94	10	0.092207	0.313655	Bioplanet
Fc gamma receptor mediated phagocytosis	94	10	0.092207	0.313655	Bioplanet
EGF receptor signaling pathway Homo sapiens P00018	109	10	0.19198	0.313799	Panther
Beta3 adrenergic receptor signaling pathway Homo sapiens P04379	11	1	0.196793	0.313799	Panther
Heterotrimeric G protein signaling pathway rod outer segment phototransduction Homo sapiens P00028	31	3	0.198972	0.313799	Panther
PI3 kinase pathway Homo sapiens P00048	42	4	0.203121	0.313799	Panther
FGF signaling pathway Homo sapiens P00021	99	9	0.205713	0.313799	Panther
Myc repressed pathway	73	8	0.0938991	0.318541	Bioplanet
Transmembrane transport of small molecules	432	39	0.0954123	0.319267	Bioplanet
Huntington s disease	184	18	0.0955911	0.319267	Bioplanet
Insulin signaling pathway	277	26	0.0957252	0.319267	Bioplanet
Cell junction organization	84	9	0.0962827	0.319267	Bioplanet
Calcium signaling by HBx of hepatitis B virus	15	2	0.0968424	0.319267	Bioplanet
Cyclin A B1 associated events during G2 M transition	15	2	0.0968424	0.319267	Bioplanet
Erythrocyte differentiation pathway	15	2	0.0968424	0.319267	Bioplanet
Glycosaminoglycan biosynthesis keratan sulfate	15	2	0.0968424	0.319267	Bioplanet
PRC2 complex long term gene silencing through modification of histone tails	15	2	0.0968424	0.319267	Bioplanet
T cell receptor signaling pathway	139	14	0.0969342	0.319267	Bioplanet
p53 signaling pathway	139	14	0.0969342	0.319267	Bioplanet
Class B GPCRs secretin family receptors	95	10	0.0976156	0.320664	Bioplanet
ERBB1 downstream pathway	106	11	0.0981766	0.321658	Bioplanet
VEGF signaling pathway Homo sapiens P00056	54	5	0.215054	0.322581	Panther
Beta 3 integrin cell surface interactions	43	5	0.0991691	0.324057	Bioplanet
Adherens junction cell adhesion	74	8	0.100196	0.326556	Bioplanet
Oocyte meiosis	112	12	0.0753659	0.330336	KEGG
Endocytosis	201	20	0.0756886	0.330336	KEGG
Long-term potentiation	70	8	0.076437	0.330336	KEGG
Pancreatic cancer	70	8	0.076437	0.330336	KEGG
Circadian rhythm	22	3	0.0775436	0.330336	KEGG
Asparagine N linked glycosylation	85	9	0.102211	0.332235	Bioplanet
Cell cell communication	129	13	0.102473	0.332235	Bioplanet
Prolactin regulation of apoptosis	118	12	0.103175	0.333643	Bioplanet
Cell cycle	124	13	0.0800589	0.334364	KEGG
Melanoma	71	8	0.0820188	0.335961	KEGG
Kit receptor signaling pathway	54	6	0.10654	0.342564	Bioplanet
Prolactin activation of MAPK signaling	75	8	0.106729	0.342564	Bioplanet
Ephrin receptor A forward pathway	34	4	0.106759	0.342564	Bioplanet
Basigin interactions	25	3	0.112666	0.346906	Bioplanet
Cellular response to hypoxia	25	3	0.112666	0.346906	Bioplanet
DARPP 32 events	25	3	0.112666	0.346906	Bioplanet
PIP2 hydrolysis	25	3	0.112666	0.346906	Bioplanet
Regulatory RNA pathways	25	3	0.112666	0.346906	Bioplanet
SHC1 events in ERBB2 signaling	25	3	0.112666	0.346906	Bioplanet
Acetylation and deacetylation of RelA in the nucleus	16	2	0.112849	0.346906	Bioplanet
Cell death signaling by NRIF in the nucleus	16	2	0.112849	0.346906	Bioplanet
Control of cell cycle and breast tumor growth by estrogen responsive protein Efp	16	2	0.112849	0.346906	Bioplanet
Glyoxylate and dicarboxylate metabolism	16	2	0.112849	0.346906	Bioplanet
Inhibitor of DNA binding ID signaling pathway	16	2	0.112849	0.346906	Bioplanet
JNK c Jun kinases phosphorylation and activation mediated by activated human TAK1	16	2	0.112849	0.346906	Bioplanet
PI3K subunit p85 role in regulation of actin organization and cell migration	16	2	0.112849	0.346906	Bioplanet
Rap1 signaling	16	2	0.112849	0.346906	Bioplanet
Selenium metabolism and selenoproteins	16	2	0.112849	0.346906	Bioplanet
Serotonin receptor 2 and ELK SRF GATA4 signaling	16	2	0.112849	0.346906	Bioplanet
Sonic Hedgehog Shh pathway	16	2	0.112849	0.346906	Bioplanet
VEGF signaling pathway	76	8	0.113496	0.348037	Bioplanet
HNF3B pathway	45	5	0.117142	0.353631	Bioplanet
Interleukin 3 signaling pathway	45	5	0.117142	0.353631	Bioplanet
RhoA signaling pathway	45	5	0.117142	0.353631	Bioplanet
Wnt interactions in lipid metabolism and immune response	45	5	0.117142	0.353631	Bioplanet
Basal transcription factors	35	4	0.117309	0.353631	Bioplanet
MEF2D role in T cell apoptosis	35	4	0.117309	0.353631	Bioplanet
PIK3C1 AKT pathway	35	4	0.117309	0.353631	Bioplanet
Bladder cancer	42	5	0.0907708	0.36222	KEGG
Huntington disease	183	18	0.0918304	0.36222	KEGG
Interleukin 5 regulation of apoptosis	144	14	0.120844	0.363407	Bioplanet
Adherens junction	73	8	0.0938991	0.363646	KEGG
Insulin IGF pathway protein kinase B signaling cascade Homo sapiens P00033	34	3	0.247858	0.365692	Panther
ALK1 pathway	26	3	0.125695	0.371423	Bioplanet
Physiological and pathological hypertrophy of the heart	26	3	0.125695	0.371423	Bioplanet
Segmentation clock	26	3	0.125695	0.371423	Bioplanet
Termination of O glycan biosynthesis	26	3	0.125695	0.371423	Bioplanet
YAP1 and WWTR1 TAZ stimulated gene expression	26	3	0.125695	0.371423	Bioplanet
Phosphatidylinositol signaling system	78	8	0.127721	0.371423	Bioplanet
Glycogen metabolism	36	4	0.12833	0.371423	Bioplanet
PI3K PLC TRK pathway	36	4	0.12833	0.371423	Bioplanet
Transport to the Golgi and subsequent modification	36	4	0.12833	0.371423	Bioplanet
ACE inhibitor pathway	17	2	0.129774	0.371423	Bioplanet
Beta arrestin dependent recruitment of Src kinases in GPCR signaling	17	2	0.129774	0.371423	Bioplanet
Cell to cell adhesion signaling	17	2	0.129774	0.371423	Bioplanet
Endocytotic role of NDK phosphins and dynamin	17	2	0.129774	0.371423	Bioplanet
Energy dependent regulation of mTOR by LKB1 AMPK	17	2	0.129774	0.371423	Bioplanet
GRB2 SOS provides linkage to MAPK signaling for integrins	17	2	0.129774	0.371423	Bioplanet
Glycosylphosphatidylinositol GPI biosynthesis	17	2	0.129774	0.371423	Bioplanet
HIV 1 elongation complex formation in the absence of HIV 1 Tat	17	2	0.129774	0.371423	Bioplanet
Nitric oxide metabolism	17	2	0.129774	0.371423	Bioplanet
Osteoclast signaling	17	2	0.129774	0.371423	Bioplanet
SHC related events	17	2	0.129774	0.371423	Bioplanet
Synaptic proteins at the synaptic junction	17	2	0.129774	0.371423	Bioplanet
Ras Pathway Homo sapiens P04393	69	6	0.256836	0.372827	Panther
PI3K cascade	57	6	0.131806	0.374653	Bioplanet
Pre NOTCH expression and processing	57	6	0.131806	0.374653	Bioplanet
SHP2 signaling	57	6	0.131806	0.374653	Bioplanet
RNA polymerase II transcription	101	10	0.133914	0.378925	Bioplanet
TNF alpha effects on cytokine activity cell motility and apoptosis	135	13	0.133917	0.378925	Bioplanet
Messenger RNA splicing major pathway	68	7	0.134319	0.379201	Bioplanet
Hypoxia response via HIF activation Homo sapiens P00030	24	2	0.265976	0.379965	Panther
p75 neurotrophin receptor mediated signaling	124	12	0.136395	0.384189	Bioplanet
Control of gene expression by vitamin D receptor	27	3	0.139322	0.388915	Bioplanet
Glycolysis	27	3	0.139322	0.388915	Bioplanet
Insulin regulation of blood glucose	27	3	0.139322	0.388915	Bioplanet
RORA activates circadian expression	27	3	0.139322	0.388915	Bioplanet
PI3K AKT activation	37	4	0.139802	0.389382	Bioplanet
Apoptosis modulation and signaling	80	8	0.142843	0.396964	Bioplanet
Activation of chaperones by IRE1 alpha	48	5	0.146888	0.40455	Bioplanet
MHC class II antigen presentation	103	10	0.14744	0.40455	Bioplanet
Bone remodeling	18	2	0.147523	0.40455	Bioplanet
Botulinum neurotoxicity	18	2	0.147523	0.40455	Bioplanet
Human cytomegalovirus and MAP kinase pathways	18	2	0.147523	0.40455	Bioplanet
Serotonin receptor 4 6 7 and NR3C signaling	18	2	0.147523	0.40455	Bioplanet
Caspase cascade in apoptosis	59	6	0.150151	0.41059	Bioplanet
Cyclin D associated events in G1	38	4	0.151704	0.41059	Bioplanet
Glycosphingolipid metabolism	38	4	0.151704	0.41059	Bioplanet
Signal transduction through IL 1R	38	4	0.151704	0.41059	Bioplanet
Signaling events mediated by HDAC class II	38	4	0.151704	0.41059	Bioplanet
p38 alpha beta MAPK downstream pathway	38	4	0.151704	0.41059	Bioplanet
G protein activation	28	3	0.153507	0.411003	Bioplanet
Nitric oxide stimulation of guanylate cyclase	28	3	0.153507	0.411003	Bioplanet
PTM gamma carboxylation hypusine formation and arylsulfatase activation	28	3	0.153507	0.411003	Bioplanet
Recycling pathway of cell adhesion molecule L1	28	3	0.153507	0.411003	Bioplanet
TGF beta receptor activation of SMADs	28	3	0.153507	0.411003	Bioplanet
Chagas disease	104	10	0.154459	0.411701	Bioplanet
G alpha 12 pathway	49	5	0.157497	0.411701	Bioplanet
Regular glucocorticoid receptor pathway	82	8	0.158828	0.411701	Bioplanet
Neurotrophic factor mediated Trk receptor signaling	60	6	0.159749	0.411701	Bioplanet
Bacterial invasion of epithelial cells	71	7	0.159928	0.411701	Bioplanet
Interleukin 6 signaling pathway	71	7	0.159928	0.411701	Bioplanet
G13 signaling pathway	39	4	0.164011	0.411701	Bioplanet
GAB1 signalosome	39	4	0.164011	0.411701	Bioplanet
EGFR1 pathway	152	14	0.16558	0.411701	Bioplanet
Apoptosis modulation by HSP70	19	2	0.165997	0.411701	Bioplanet
FRS2 mediated activation	19	2	0.165997	0.411701	Bioplanet
Gap junction assembly	19	2	0.165997	0.411701	Bioplanet
Hypoxic and oxygen homeostasis regulation of HIF 1 alpha	19	2	0.165997	0.411701	Bioplanet
Inhibition of T cell receptor signaling by activated Csk	19	2	0.165997	0.411701	Bioplanet
MAL role in Rho mediated activation of SRF	19	2	0.165997	0.411701	Bioplanet
Ras activation upon calcium influx through NMDA receptor	19	2	0.165997	0.411701	Bioplanet
Signaling by NODAL	19	2	0.165997	0.411701	Bioplanet
Signaling by constitutively active EGFR	19	2	0.165997	0.411701	Bioplanet
TP53 network	19	2	0.165997	0.411701	Bioplanet
Tob role in T cell activation	19	2	0.165997	0.411701	Bioplanet
Response to elevated platelet cytosolic calcium	83	8	0.16713	0.411701	Bioplanet
Adherens junction actin cytoskeletal organization	29	3	0.168207	0.411701	Bioplanet
Amine compound SLC transporters	29	3	0.168207	0.411701	Bioplanet
Association of TriC CCT with target proteins during biosynthesis	29	3	0.168207	0.411701	Bioplanet
CDO in myogenesis	29	3	0.168207	0.411701	Bioplanet
Post translational modification biosynthesis of GPI anchored proteins	29	3	0.168207	0.411701	Bioplanet
Reelin signaling pathway	29	3	0.168207	0.411701	Bioplanet
S1P S1P3 pathway	29	3	0.168207	0.411701	Bioplanet
Thyroid cancer	29	3	0.168207	0.411701	Bioplanet
Cyclin A Cdk2 associated events at S phase entry	72	7	0.168939	0.411701	Bioplanet
Apoptotic DNA fragmentation and tissue homeostasis	10	1	0.168979	0.411701	Bioplanet
Bile acid and bile salt biosynthesis via 24 hydroxycholesterol	10	1	0.168979	0.411701	Bioplanet
Bile acids and bile salt biosynthesis	10	1	0.168979	0.411701	Bioplanet
Calcitonin like ligand receptors	10	1	0.168979	0.411701	Bioplanet
Deregulation of CDK5 in Alzheimer s disease	10	1	0.168979	0.411701	Bioplanet
Electron transport reaction in mitochondria	10	1	0.168979	0.411701	Bioplanet
Ganglio sphingolipid metabolism	10	1	0.168979	0.411701	Bioplanet
Gap junction degradation	10	1	0.168979	0.411701	Bioplanet
IKK complex recruitment mediated by RIP1	10	1	0.168979	0.411701	Bioplanet
NODAL signaling regulation	10	1	0.168979	0.411701	Bioplanet
Nef mediated downregulation of MHC class I complex cell surface expression	10	1	0.168979	0.411701	Bioplanet
Netrin mediated repulsion signals	10	1	0.168979	0.411701	Bioplanet
Ran role in mitotic spindle regulation	10	1	0.168979	0.411701	Bioplanet
Second messenger role in netrin 1 signaling	10	1	0.168979	0.411701	Bioplanet
Splicing regulation through Sam68	10	1	0.168979	0.411701	Bioplanet
Taurine and hypotaurine metabolism	10	1	0.168979	0.411701	Bioplanet
Androgen receptor proteolysis and transcription regulation	61	6	0.169616	0.412445	Bioplanet
EGF EGFR signaling pathway	141	13	0.170154	0.412948	Bioplanet
Transport of inorganic cations anions and amino acids oligopeptides	95	9	0.172494	0.41781	Bioplanet
Glycosylphosphatidylinositol (GPI)-anchor biosynthesis	25	3	0.112666	0.424118	KEGG
VEGF signaling pathway	76	8	0.113496	0.424118	KEGG
Toll receptor signaling pathway Homo sapiens P00054	49	4	0.303685	0.426331	Panther
De novo purine biosynthesis Homo sapiens P02738	26	2	0.307906	0.426331	Panther
Alzheimer disease presenilin pathway Homo sapiens P00004	99	8	0.322077	0.436017	Panther
PDGF signaling pathway Homo sapiens P00047	112	9	0.328265	0.436017	Panther
Muscarinic acetylcholine receptor 2 and 4 signaling pathway Homo sapiens P00043	39	3	0.333681	0.436017	Panther
X5HT3 type receptor mediated signaling pathway Homo sapiens P04375	16	1	0.339124	0.436017	Panther
X5HT4 type receptor mediated signaling pathway Homo sapiens P04376	16	1	0.339124	0.436017	Panther
SLC mediated transmembrane transport	251	22	0.18297	0.439046	Bioplanet
Activation of kainate receptors upon glutamate binding	30	3	0.183377	0.439046	Bioplanet
Butanoate metabolism	30	3	0.183377	0.439046	Bioplanet
Gap junction trafficking and regulation	30	3	0.183377	0.439046	Bioplanet
Ovarian infertility genes	30	3	0.183377	0.439046	Bioplanet
Retinoic acid receptor mediated signaling	30	3	0.183377	0.439046	Bioplanet
Apoptotic signaling in response to DNA damage	20	2	0.1851	0.439212	Bioplanet
Cell differentiation pathway	20	2	0.1851	0.439212	Bioplanet
Interleukin 3 regulation of hematopoietic cells	20	2	0.1851	0.439212	Bioplanet
RNA polymerase III abortive and retractive initiation	20	2	0.1851	0.439212	Bioplanet
Messenger RNA processing	203	18	0.18521	0.439212	Bioplanet
TSH regulation of gene expression	97	9	0.188775	0.445467	Bioplanet
Folate metabolism	63	6	0.190114	0.445467	Bioplanet
Apoptotic execution phase	52	5	0.191195	0.445467	Bioplanet
Heparan sulfate heparin glycosaminoglycan HS GAG metabolism	52	5	0.191195	0.445467	Bioplanet
Interleukin 2 receptor beta chain in T cell activation	52	5	0.191195	0.445467	Bioplanet
Taste transduction	52	5	0.191195	0.445467	Bioplanet
Vitamin B12 metabolism	52	5	0.191195	0.445467	Bioplanet
ALK2 pathway	11	1	0.196793	0.445467	Bioplanet
Acetylcholine neurotransmitter release cycle	11	1	0.196793	0.445467	Bioplanet
Alpha linolenic omega3 and linoleic omega6 acid metabolism	11	1	0.196793	0.445467	Bioplanet
Alternative complement pathway	11	1	0.196793	0.445467	Bioplanet
Apoptotic cleavage of cell adhesion proteins	11	1	0.196793	0.445467	Bioplanet
Bone mineralization regulation	11	1	0.196793	0.445467	Bioplanet
Cardiac protection against reactive oxygen species	11	1	0.196793	0.445467	Bioplanet
Erythropoietin mediated neuroprotection through NF kB	11	1	0.196793	0.445467	Bioplanet
Folate biosynthesis	11	1	0.196793	0.445467	Bioplanet
Mechanism of protein import into the nucleus	11	1	0.196793	0.445467	Bioplanet
Methylation	11	1	0.196793	0.445467	Bioplanet
Norepinephrine neurotransmitter release cycle	11	1	0.196793	0.445467	Bioplanet
Purine ribonucleoside monophosphate biosynthesis	11	1	0.196793	0.445467	Bioplanet
Recycling of bile acids and salts	11	1	0.196793	0.445467	Bioplanet
Regulated proteolysis of p75 neurotrophin receptor	11	1	0.196793	0.445467	Bioplanet
Reversal of insulin resistance by leptin	11	1	0.196793	0.445467	Bioplanet
SLBP dependent processing of replication dependent histone pre mRNAs	11	1	0.196793	0.445467	Bioplanet
SUMOylation as a mechanism to modulate CtBP dependent gene responses	11	1	0.196793	0.445467	Bioplanet
Alpha V beta 3 integrin OPN pathway	31	3	0.198972	0.447957	Bioplanet
CD28 co stimulation	31	3	0.198972	0.447957	Bioplanet
Stathmin and breast cancer resistance to antimicrotubule agents	31	3	0.198972	0.447957	Bioplanet
Cell cycle	453	38	0.201066	0.451152	Bioplanet
Gastrin CREB signaling pathway via PKC and MAPK	206	18	0.20235	0.451152	Bioplanet
JNK MAPK pathway	53	5	0.202997	0.451152	Bioplanet
PI3K pathway	53	5	0.202997	0.451152	Bioplanet
Thrombin signaling through protease activated receptors	53	5	0.202997	0.451152	Bioplanet
Netrin 1 signaling	42	4	0.203121	0.451152	Bioplanet
Signaling events mediated by T cell protein tyrosine phosphatase TC PTP	42	4	0.203121	0.451152	Bioplanet
ChREBP regulation by carbohydrates and cAMP	21	2	0.20474	0.451152	Bioplanet
E cadherin keratinocyte pathway	21	2	0.20474	0.451152	Bioplanet
Prion pathway	21	2	0.20474	0.451152	Bioplanet
S1P S1P1 pathway	21	2	0.20474	0.451152	Bioplanet
Y branching of actin filaments	21	2	0.20474	0.451152	Bioplanet
Glycosphingolipid biosynthesis - lacto and neolacto series	26	3	0.125695	0.453146	KEGG
Phosphatidylinositol signaling system	78	8	0.127721	0.453146	KEGG
Basal transcription factors	36	4	0.12833	0.453146	KEGG
Selenocompound metabolism	17	2	0.129774	0.453146	KEGG
Protein metabolism	442	37	0.207096	0.455539	Bioplanet
Enkephalin release Homo sapiens P05913	17	1	0.367038	0.457417	Panther
Axon guidance mediated by semaphorins Homo sapiens P00007	17	1	0.367038	0.457417	Panther
X5HT1 type receptor mediated signaling pathway Homo sapiens P04373	29	2	0.371016	0.457417	Panther
Metabotropic glutamate receptor group III pathway Homo sapiens P00039	54	4	0.379429	0.461468	Panther
Opioid proenkephalin pathway Homo sapiens P05915	18	1	0.394477	0.467144	Panther
Opioid proopiomelanocortin pathway Homo sapiens P05917	18	1	0.394477	0.467144	Panther
Alpha synuclein signaling	32	3	0.214948	0.469723	Bioplanet
Prothrombin activation intrinsic pathway	32	3	0.214948	0.469723	Bioplanet
Signaling by Robo receptor	32	3	0.214948	0.469723	Bioplanet
Non small cell lung cancer	54	5	0.215054	0.469723	Bioplanet
Ubiquitin proteasome pathway Homo sapiens P00060	43	3	0.403337	0.471433	Panther
PI3K class IB pathway in neutrophils	43	4	0.216799	0.471799	Bioplanet
Voltage gated potassium channels	43	4	0.216799	0.471799	Bioplanet
Epstein Barr virus LMP1 signaling	22	2	0.224823	0.471799	Bioplanet
Glycosaminoglycan biosynthesis chondroitin sulfate	22	2	0.224823	0.471799	Bioplanet
Nephrin interactions	22	2	0.224823	0.471799	Bioplanet
Nitric oxide signaling pathway	22	2	0.224823	0.471799	Bioplanet
RNA polymerase II promoter escape	22	2	0.224823	0.471799	Bioplanet
Alanine and aspartate metabolism	12	1	0.225099	0.471799	Bioplanet
Assembly of HIV virion	12	1	0.225099	0.471799	Bioplanet
Beta arrestins in GPCR desensitization	12	1	0.225099	0.471799	Bioplanet
Caspase mediated cleavage of cytoskeletal proteins	12	1	0.225099	0.471799	Bioplanet
Dopamine neurotransmitter release cycle	12	1	0.225099	0.471799	Bioplanet
Facilitative sodium independent glucose transporters	12	1	0.225099	0.471799	Bioplanet
Gamma aminobutyric acid receptor life cycle	12	1	0.225099	0.471799	Bioplanet
Inhibition of replication initiation of damaged DNA by RB1 E2F1	12	1	0.225099	0.471799	Bioplanet
NF kappaB activation through FADD RIP 1 pathway	12	1	0.225099	0.471799	Bioplanet
Nucleotide G protein coupled receptors GPCRs	12	1	0.225099	0.471799	Bioplanet
Phospholipase C epsilon pathway	12	1	0.225099	0.471799	Bioplanet
Pyrimidine catabolism	12	1	0.225099	0.471799	Bioplanet
Pyruvate dehydrogenase PDH complex regulation	12	1	0.225099	0.471799	Bioplanet
Rab GTPases mark targets in the endocytotic machinery	12	1	0.225099	0.471799	Bioplanet
SRF and microRNAs in smooth muscle differentiation and proliferation	12	1	0.225099	0.471799	Bioplanet
Salmonella infection	12	1	0.225099	0.471799	Bioplanet
Toll like receptor endosomal trafficking and processing	12	1	0.225099	0.471799	Bioplanet
Signaling by SCF KIT	78	7	0.227416	0.475853	Bioplanet
Negative regulators of RIG I MDA5 signaling	33	3	0.231258	0.483081	Bioplanet
Signaling events mediated by hepatocyte growth factor receptor c Met	79	7	0.237809	0.495104	Bioplanet
p73 transcription factor network	79	7	0.237809	0.495104	Bioplanet
Axon guidance	325	27	0.244789	0.501761	Bioplanet
CD8 T cell receptor downstream pathway	68	6	0.245248	0.501761	Bioplanet
Angiogenesis	23	2	0.245263	0.501761	Bioplanet
CREB transcription factor and its extracellular signals	23	2	0.245263	0.501761	Bioplanet
Collagen binding in corneal epithelia mediated by Erk and PI 3 Kinase	23	2	0.245263	0.501761	Bioplanet
Mitochondrial fatty acid beta oxidation	23	2	0.245263	0.501761	Bioplanet
Proximal tubule bicarbonate reclamation	23	2	0.245263	0.501761	Bioplanet
RNA polymerase III transcription termination	23	2	0.245263	0.501761	Bioplanet
Rho cell motility signaling pathway	23	2	0.245263	0.501761	Bioplanet
Signaling events mediated by PRL	23	2	0.245263	0.501761	Bioplanet
Integrated breast cancer pathway	152	13	0.247604	0.501761	Bioplanet
EGF receptor transactivation by GPCRs in cardiac hypertrophy	34	3	0.247858	0.501761	Bioplanet
EPO receptor signaling	34	3	0.247858	0.501761	Bioplanet
Fatty acid beta oxidation	34	3	0.247858	0.501761	Bioplanet
HIF 2 alpha transcription factor network	34	3	0.247858	0.501761	Bioplanet
MAPK TRK pathway	34	3	0.247858	0.501761	Bioplanet
TOR signaling	34	3	0.247858	0.501761	Bioplanet
Activation of mRNA upon binding of the cap binding complex and eIFs and subsequent binding to 43S	57	5	0.252573	0.502098	Bioplanet
Pathogenic Escherichia coli infection	57	5	0.252573	0.502098	Bioplanet
Angiotensin converting enzyme 2 regulation of heart function	13	1	0.25367	0.502098	Bioplanet
CBL mediated ligand induced downregulation of EGF receptors	13	1	0.25367	0.502098	Bioplanet
Cytosolic sulfonation of small molecules	13	1	0.25367	0.502098	Bioplanet
Double stranded RNA induced gene expression	13	1	0.25367	0.502098	Bioplanet
Ghrelin mediated regulation of food intake and energy homeostasis	13	1	0.25367	0.502098	Bioplanet
Glucose dependent insulinotropic polypeptide GIP biosynthesis secretion and inactivation	13	1	0.25367	0.502098	Bioplanet
HIV life cycle early phase	13	1	0.25367	0.502098	Bioplanet
Keap1 Nrf2 pathway	13	1	0.25367	0.502098	Bioplanet
MAP kinase downregulation by phosphorylation of MEK1 by Cdk5 p35	13	1	0.25367	0.502098	Bioplanet
Melanocyte development and pigmentation pathway	13	1	0.25367	0.502098	Bioplanet
Purine salvage	13	1	0.25367	0.502098	Bioplanet
Sulfur metabolism	13	1	0.25367	0.502098	Bioplanet
One carbon pool by folate	18	2	0.147523	0.506811	KEGG
Bacterial invasion of epithelial cells	70	7	0.15115	0.51103	KEGG
Leukocyte transendothelial migration	117	10	0.259354	0.511761	Bioplanet
Alpha 6 beta 1 and alpha 6 beta 4 integrin signaling	46	4	0.259375	0.511761	Bioplanet
Chagas disease	104	10	0.154459	0.514057	KEGG
Cytokines and inflammatory response	35	3	0.264703	0.519028	Bioplanet
Prion diseases	35	3	0.264703	0.519028	Bioplanet
fMLP induced chemokine gene expression in HMC 1 cells	35	3	0.264703	0.519028	Bioplanet
Cholesterol biosynthesis	24	2	0.265976	0.519028	Bioplanet
NF kappaB signaling pathway	24	2	0.265976	0.519028	Bioplanet
Nicotinate and nicotinamide metabolism	24	2	0.265976	0.519028	Bioplanet
Sulfur amino acid metabolism	24	2	0.265976	0.519028	Bioplanet
HIV life cycle	118	10	0.268303	0.520843	Bioplanet
G alpha q pathway	70	6	0.268579	0.520843	Bioplanet
Hedgehog signaling pathway	70	6	0.268579	0.520843	Bioplanet
Long term depression	70	6	0.268579	0.520843	Bioplanet
Platelet homeostasis	82	7	0.269896	0.522583	Bioplanet
Osteoclast differentiation	128	12	0.161447	0.529048	KEGG
Axon guidance	129	12	0.168056	0.529302	KEGG
Thyroid cancer	29	3	0.168207	0.529302	KEGG
Taurine and hypotaurine metabolism	10	1	0.168979	0.529302	KEGG
RIG I like receptor signaling pathway	71	6	0.280463	0.534152	Bioplanet
Ion transport by P type ATPases	36	3	0.281749	0.534152	Bioplanet
Neurotransmitter release cycle	36	3	0.281749	0.534152	Bioplanet
Phospholipids as signaling intermediaries	36	3	0.281749	0.534152	Bioplanet
SNARE interactions in vesicular transport	36	3	0.281749	0.534152	Bioplanet
Signaling to ERKs	36	3	0.281749	0.534152	Bioplanet
Adhesion and diapedesis of lymphocytes	14	1	0.282307	0.534152	Bioplanet
Interferon gamma signaling regulation	14	1	0.282307	0.534152	Bioplanet
Interleukin 6 regulation of target genes	14	1	0.282307	0.534152	Bioplanet
Osteoblast signaling	14	1	0.282307	0.534152	Bioplanet
Platelet amyloid precursor protein pathway	14	1	0.282307	0.534152	Bioplanet
Porphyrin metabolism	14	1	0.282307	0.534152	Bioplanet
Retrograde neurotrophin signaling	14	1	0.282307	0.534152	Bioplanet
Viral messenger RNA biosynthesis	14	1	0.282307	0.534152	Bioplanet
Visual signal transduction	14	1	0.282307	0.534152	Bioplanet
Alpha 9 beta 1 integrin pathway	25	2	0.286882	0.538714	Bioplanet
Ck1 Cdk5 regulation by type 1 glutamate receptors	25	2	0.286882	0.538714	Bioplanet
Fatty acid biosynthesis	25	2	0.286882	0.538714	Bioplanet
G0 and early G1 pathway	25	2	0.286882	0.538714	Bioplanet
TPO signaling pathway	25	2	0.286882	0.538714	Bioplanet
p53 pathway by glucose deprivation Homo sapiens P04397	21	1	0.473173	0.545969	Panther
Natural killer cell receptor signaling pathway	60	5	0.291717	0.54697	Bioplanet
Lysosome	121	10	0.295711	0.553625	Bioplanet
Activation of NMDA receptor upon glutamate binding and postsynaptic events	37	3	0.298955	0.558857	Bioplanet
Butanoate metabolism	30	3	0.183377	0.560388	KEGG
T cell receptor signaling pathway	108	10	0.184165	0.560388	KEGG
Integrin cell surface interactions	85	7	0.303114	0.561677	Bioplanet
Amino acid and oligopeptide SLC transporters	49	4	0.303685	0.561677	Bioplanet
Deadenylation dependent mRNA decay	49	4	0.303685	0.561677	Bioplanet
Cytochrome P450 pathway	61	5	0.305037	0.561677	Bioplanet
CARM1 and regulation of the estrogen receptor	26	2	0.307906	0.561677	Bioplanet
Estrogen receptor transcription factor targets	26	2	0.307906	0.561677	Bioplanet
Interleukin 27 mediated signaling events	26	2	0.307906	0.561677	Bioplanet
PGC 1a regulation	26	2	0.307906	0.561677	Bioplanet
RXR VDR pathway	26	2	0.307906	0.561677	Bioplanet
Selective expression of chemokine receptors during T cell polarization	26	2	0.307906	0.561677	Bioplanet
ATR activation in response to replication stress	15	1	0.31084	0.561677	Bioplanet
Activation of IRF3 IRF7 mediated by TBK1 IKK epsilon	15	1	0.31084	0.561677	Bioplanet
Bile acid and bile salt biosynthesis via 7 alpha hydroxycholesterol	15	1	0.31084	0.561677	Bioplanet
Biogenic amine biosynthesis	15	1	0.31084	0.561677	Bioplanet
Coagulation intrinsic pathway	15	1	0.31084	0.561677	Bioplanet
Eicosanoid ligand binding G protein coupled receptors	15	1	0.31084	0.561677	Bioplanet
Glycosylation of mammalian N linked oligosaccarides	15	1	0.31084	0.561677	Bioplanet
Prolactin receptor signaling pathway	15	1	0.31084	0.561677	Bioplanet
Signaling to p38 via RIT and RIN	15	1	0.31084	0.561677	Bioplanet
Spliceosomal assembly	15	1	0.31084	0.561677	Bioplanet
Stress induction of HSP regulation	15	1	0.31084	0.561677	Bioplanet
Terpenoid backbone biosynthesis	15	1	0.31084	0.561677	Bioplanet
TrkA receptor signaling pathway	15	1	0.31084	0.561677	Bioplanet
Downstream signaling events Of B cell receptor BCR	98	8	0.311499	0.562052	Bioplanet
Rho GTPase cycle	123	10	0.314391	0.56616	Bioplanet
Fatty acid triacylglycerol and ketone body metabolism	173	14	0.314685	0.56616	Bioplanet
ERBB4 signaling events	38	3	0.316279	0.568206	Bioplanet
Shigellosis	62	5	0.318462	0.571304	Bioplanet
Taste transduction	52	5	0.191195	0.573585	KEGG
BAD phosphorylation regulation	27	2	0.328979	0.580756	Bioplanet
Cooperation of prefoldin and TriC CCT in actin and tubulin folding	27	2	0.328979	0.580756	Bioplanet
ERK5 role in neuronal survival pathway	27	2	0.328979	0.580756	Bioplanet
Glycosphingolipid biosynthesis lacto and neolacto series	27	2	0.328979	0.580756	Bioplanet
Kinesins	27	2	0.328979	0.580756	Bioplanet
Oxidative stress	27	2	0.328979	0.580756	Bioplanet
Rev mediated nuclear export of HIV 1 RNA	27	2	0.328979	0.580756	Bioplanet
eIF4E and p70 S6 kinase regulation	27	2	0.328979	0.580756	Bioplanet
Arrhythmogenic right ventricular cardiomyopathy ARVC	75	6	0.329121	0.580756	Bioplanet
Glycolysis and gluconeogenesis	75	6	0.329121	0.580756	Bioplanet
O linked glycosylation of mucins	63	5	0.331972	0.580756	Bioplanet
Proteasome degradation	63	5	0.331972	0.580756	Bioplanet
Aurora B signaling	39	3	0.333681	0.580756	Bioplanet
FRS2 mediated cascade	39	3	0.333681	0.580756	Bioplanet
HIV 1 transcription initiation	39	3	0.333681	0.580756	Bioplanet
Iron uptake and transport	39	3	0.333681	0.580756	Bioplanet
Acyl chain remodelling of phosphatidylinositol	16	1	0.339124	0.580756	Bioplanet
B cell survival pathway	16	1	0.339124	0.580756	Bioplanet
CRMPs in Sema3A signaling	16	1	0.339124	0.580756	Bioplanet
Cell extracellular matrix interactions	16	1	0.339124	0.580756	Bioplanet
DNA PK pathway in nonhomologous end joining	16	1	0.339124	0.580756	Bioplanet
Glutamate neurotransmitter release cycle	16	1	0.339124	0.580756	Bioplanet
Hypoxia inducible factor in the cardivascular system	16	1	0.339124	0.580756	Bioplanet
Inhibition of platelet activation by aspirin	16	1	0.339124	0.580756	Bioplanet
Interleukin 9 signaling pathway	16	1	0.339124	0.580756	Bioplanet
KIT signaling regulation	16	1	0.339124	0.580756	Bioplanet
Nucleotide like purinergic G protein coupled receptors	16	1	0.339124	0.580756	Bioplanet
Other glycan degradation	16	1	0.339124	0.580756	Bioplanet
Other semaphorin interactions	16	1	0.339124	0.580756	Bioplanet
Primary bile acid biosynthesis	16	1	0.339124	0.580756	Bioplanet
Protein kinase A PKA at the centrosome	16	1	0.339124	0.580756	Bioplanet
Rb tumor suppressor checkpoint signaling in response to DNA damage	16	1	0.339124	0.580756	Bioplanet
Sprouty regulation of FGF signaling	16	1	0.339124	0.580756	Bioplanet
Folate biosynthesis	11	1	0.196793	0.582178	KEGG
Chemokine signaling pathway	189	15	0.34112	0.583212	Bioplanet
RIG I MDA5 mediated induction of interferon alpha beta pathways	76	6	0.341495	0.583212	Bioplanet
Neurotrophin signaling pathway	126	10	0.342896	0.584802	Bioplanet
Ubiquitin mediated degradation of phosphorylated Cdc25A	64	5	0.34555	0.588522	Bioplanet
Prostate cancer	89	7	0.348648	0.591164	Bioplanet
Mitochondrial protein import	52	4	0.349001	0.591164	Bioplanet
Pyruvate metabolism	52	4	0.349001	0.591164	Bioplanet
Signaling events mediated by PTP1B	52	4	0.349001	0.591164	Bioplanet
Endosomal sorting complex required for transport ESCRT pathway	28	2	0.350036	0.591308	Bioplanet
PKB mediated events	28	2	0.350036	0.591308	Bioplanet
Negative regulation of FGFR signaling	40	3	0.351123	0.592342	Bioplanet
Antigen presentation folding assembly and peptide loading of class I MHC proteins	255	20	0.35634	0.600329	Bioplanet
Amyotrophic lateral sclerosis ALS	53	4	0.364209	0.604447	Bioplanet
Protein folding	53	4	0.364209	0.604447	Bioplanet
Phospholipid metabolism	205	16	0.36606	0.604447	Bioplanet
Acyl chain remodelling of phosphatidylglycerol	17	1	0.367038	0.604447	Bioplanet
Acyl chain remodelling of phosphatidylserine	17	1	0.367038	0.604447	Bioplanet
Chromatin remodeling by hSWI SNF ATP dependent complexes	17	1	0.367038	0.604447	Bioplanet
Insulin like growth factor IGF activity regulation by insulin like growth factor binding proteins IGFBPs	17	1	0.367038	0.604447	Bioplanet
Integrin beta 5 pathway	17	1	0.367038	0.604447	Bioplanet
Ion channel function in vascular endothelium	17	1	0.367038	0.604447	Bioplanet
NO2 dependent IL 12 pathway in NK cells	17	1	0.367038	0.604447	Bioplanet
Post chaperonin tubulin folding pathway	17	1	0.367038	0.604447	Bioplanet
Renin angiotensin system	17	1	0.367038	0.604447	Bioplanet
SHC1 events in EGFR signaling	17	1	0.367038	0.604447	Bioplanet
SUMOylation by RanBP2 regulates transcriptional repression	17	1	0.367038	0.604447	Bioplanet
Sulfation biotransformation reaction	17	1	0.367038	0.604447	Bioplanet
Unblocking of NMDA receptor glutamate binding and activation	17	1	0.367038	0.604447	Bioplanet
Zinc transporters	17	1	0.367038	0.604447	Bioplanet
Insulin biosynthesis and processing	41	3	0.368569	0.606167	Bioplanet
Influence of Ras and Rho proteins on G1 to S transition	29	2	0.371016	0.608583	Bioplanet
Transferrin endocytosis and recycling	29	2	0.371016	0.608583	Bioplanet
Glycerophospholipid metabolism	79	6	0.3789	0.620079	Bioplanet
Tricarboxylic acid TCA cycle and respiratory electron transport	117	9	0.37902	0.620079	Bioplanet
Blood coagulation Homo sapiens P00011	38	2	0.548832	0.625251	Panther
Non-small cell lung cancer	54	5	0.215054	0.627486	KEGG
Urokinase type plasminogen activator uPA and uPAR mediated signaling	42	3	0.385985	0.629818	Bioplanet
VEGF hypoxia and angiogenesis	42	3	0.385985	0.629818	Bioplanet
Cardiac muscle contraction	80	6	0.391417	0.631521	Bioplanet
CDC42 activity regulation	30	2	0.391865	0.631521	Bioplanet
Inactivation of GSK3 by Akt causes accumulation of beta catenin in alveolar macrophages	30	2	0.391865	0.631521	Bioplanet
Inflammatory response pathway	30	2	0.391865	0.631521	Bioplanet
TRAF6 mediated IRF7 activation	30	2	0.391865	0.631521	Bioplanet
CBL signaling regulation	18	1	0.394477	0.631521	Bioplanet
Corticosteroids and cardioprotection	18	1	0.394477	0.631521	Bioplanet
Fatty acyl CoA biosynthesis	18	1	0.394477	0.631521	Bioplanet
Nicotinic acetylcholine receptor role in the regulation of apoptosis	18	1	0.394477	0.631521	Bioplanet
Nucleotide di and triphosphate biosynthesis and interconversion	18	1	0.394477	0.631521	Bioplanet
Phosphatidylcholine biosynthesis	18	1	0.394477	0.631521	Bioplanet
Pre NOTCH processing in Golgi	18	1	0.394477	0.631521	Bioplanet
Sodium chloride dependent neurotransmitter transporters	18	1	0.394477	0.631521	Bioplanet
Tie2 signaling	18	1	0.394477	0.631521	Bioplanet
Basal cell carcinoma	55	4	0.394637	0.631521	Bioplanet
Carbohydrate metabolism	235	18	0.39731	0.634981	Bioplanet
AMPK signaling	68	5	0.400178	0.637928	Bioplanet
Epithelial cell signaling in Helicobacter pylori infection	68	5	0.400178	0.637928	Bioplanet
Cholesterol biosynthesis Homo sapiens P00014	11	0	0.575078	0.638975	Panther
Heme biosynthesis Homo sapiens P02746	11	0	0.575078	0.638975	Panther
Cleavage of growing transcript in the termination region	43	3	0.403337	0.640504	Bioplanet
Mitotic prometaphase	43	3	0.403337	0.640504	Bioplanet
Type 1 diabetes mellitus	43	3	0.403337	0.640504	Bioplanet
L1CAM interactions	94	7	0.406576	0.644825	Bioplanet
Glycosaminoglycan biosynthesis - chondroitin sulfate / dermatan sulfate	22	2	0.224823	0.647126	KEGG
Thromboxane A2 receptor signaling	56	4	0.409812	0.648313	Bioplanet
Interleukin 1 regulation of extracellular matrix	120	9	0.409817	0.648313	Bioplanet
Cell adhesion molecules CAMs	133	10	0.410784	0.649019	Bioplanet
Keratan sulfate keratin metabolism	31	2	0.412532	0.649307	Bioplanet
Prostaglandin biosynthesis and regulation	31	2	0.412532	0.649307	Bioplanet
Ras family activation regulation	31	2	0.412532	0.649307	Bioplanet
Lysine degradation	44	4	0.230752	0.655335	KEGG
Interactions of HIV Vpr protein with host cellular proteins	44	3	0.420596	0.658205	Bioplanet
Lysine degradation	44	3	0.420596	0.658205	Bioplanet
NCAM1 interactions	44	3	0.420596	0.658205	Bioplanet
Cell cycle progression regulation by PLK3	19	1	0.421357	0.658205	Bioplanet
PTEN dependent cell cycle arrest and apoptosis	19	1	0.421357	0.658205	Bioplanet
Small ligand GPCRs	19	1	0.421357	0.658205	Bioplanet
Inositol phosphate metabolism	57	4	0.424931	0.662956	Bioplanet
Pathogenic Escherichia coli infection	56	5	0.239861	0.664033	KEGG
RNA transport	151	13	0.24005	0.664033	KEGG
Antiviral mechanism by interferon stimulated genes	70	5	0.427447	0.665214	Bioplanet
Nucleotide metabolism	70	5	0.427447	0.665214	Bioplanet
Proximal tubule bicarbonate reclamation	23	2	0.245263	0.666982	KEGG
Glycerophospholipid metabolism	80	7	0.248361	0.666982	KEGG
Leukocyte transendothelial migration	116	10	0.25051	0.666982	KEGG
Sulfur metabolism	13	1	0.25367	0.667059	KEGG
Cytoskeletal regulation by Rho GTPase Homo sapiens P00016	70	4	0.608717	0.668104	Panther
Mitotic G1 G1 S phases	135	10	0.430311	0.668836	Bioplanet
Alanine aspartate and glutamate metabolism	32	2	0.432971	0.67046	Bioplanet
Fibrin clot formation clotting cascade	32	2	0.432971	0.67046	Bioplanet
Syndecan 4 pathway	32	2	0.432971	0.67046	Bioplanet
RNA polymerase III transcription	45	3	0.437732	0.676149	Bioplanet
Signaling by FGFR mutants	45	3	0.437732	0.676149	Bioplanet
Arachidonic acid metabolism	58	4	0.439975	0.678072	Bioplanet
Ubiquitin mediated proteolysis	136	10	0.440066	0.678072	Bioplanet
Glycosaminoglycan metabolism	110	8	0.441088	0.678399	Bioplanet
Interferon gamma signaling pathway	97	7	0.441368	0.678399	Bioplanet
Prion disease	35	3	0.264703	0.68104	KEGG
Nicotinate and nicotinamide metabolism	24	2	0.265976	0.68104	KEGG
Long-term depression	70	6	0.268579	0.68104	KEGG
Acute myocardial infarction	20	1	0.447608	0.681261	Bioplanet
Chondroitin sulfate biosynthesis	20	1	0.447608	0.681261	Bioplanet
Dual incision reaction in GG NER	20	1	0.447608	0.681261	Bioplanet
Heparan sulfate heparin glycosaminoglycan HS GAG degradation	20	1	0.447608	0.681261	Bioplanet
Hypertrophy pathway	20	1	0.447608	0.681261	Bioplanet
N glycan antennae elongation in the medial trans Golgi	20	1	0.447608	0.681261	Bioplanet
Skeletal muscle hypertrophy is regulated via AKT mTOR pathway	20	1	0.447608	0.681261	Bioplanet
Urea cycle and metabolism of amino groups	20	1	0.447608	0.681261	Bioplanet
Nicotine pharmacodynamics pathway Homo sapiens P06587	28	1	0.630363	0.683527	Panther
Glycoprotein VI mediated activation cascade	33	2	0.453143	0.68819	Bioplanet
Leishmaniasis	72	5	0.454519	0.68819	Bioplanet
Polo like kinase 1 PLK1 pathway	46	3	0.454718	0.68819	Bioplanet
Syndecan 1 pathway	46	3	0.454718	0.68819	Bioplanet
RNA degradation	59	4	0.454924	0.68819	Bioplanet
RIG-I-like receptor signaling pathway	71	6	0.280463	0.6898	KEGG
Hypertrophic cardiomyopathy	83	7	0.280858	0.6898	KEGG
SNARE interactions in vesicular transport	36	3	0.281749	0.6898	KEGG
Translation	151	11	0.458008	0.692015	Bioplanet
Capped intron containing pre mRNA processing	138	10	0.45953	0.693473	Bioplanet
Interleukin 1 signaling pathway	125	9	0.461103	0.695004	Bioplanet
Non class A B C GPCRs	86	6	0.466154	0.700476	Bioplanet
Cap dependent translation initiation	73	5	0.467945	0.700476	Bioplanet
Selenium pathway	60	4	0.469761	0.700476	Bioplanet
Actions of nitric oxide in the heart	47	3	0.47153	0.700476	Bioplanet
Cysteine and methionine metabolism	34	2	0.473009	0.700476	Bioplanet
Fructose and mannose metabolism	34	2	0.473009	0.700476	Bioplanet
Interleukin 7 interactions in immune response	34	2	0.473009	0.700476	Bioplanet
N cadherin signaling events	34	2	0.473009	0.700476	Bioplanet
Nuclear receptors in lipid metabolism and toxicity	34	2	0.473009	0.700476	Bioplanet
APC C activator regulation between G1 S and early anaphase	21	1	0.473173	0.700476	Bioplanet
Biosynthesis of unsaturated fatty acids	21	1	0.473173	0.700476	Bioplanet
Cytosolic sensors of pathogen associated DNA	21	1	0.473173	0.700476	Bioplanet
Inactivation of APC C via direct inhibition of the APC C complex	21	1	0.473173	0.700476	Bioplanet
Mitochondrial role in apoptotic signaling	21	1	0.473173	0.700476	Bioplanet
p38 MK2 pathway	21	1	0.473173	0.700476	Bioplanet
Integrins in angiogenesis	74	5	0.481279	0.710786	Bioplanet
RANKL regulation of apoptosis and immune response	74	5	0.481279	0.710786	Bioplanet
JAK STAT signaling pathway Homo sapiens P00038	14	0	0.663562	0.710959	Panther
Leptin signaling pathway	61	4	0.484469	0.713803	Bioplanet
Licensing factor removal from origins	61	4	0.484469	0.713803	Bioplanet
Lysosome	121	10	0.295711	0.715756	KEGG
ATM pathway	48	3	0.488145	0.718369	Bioplanet
Transcription	181	13	0.489234	0.718886	Bioplanet
HIF 1 degradation in normoxia	88	6	0.490649	0.718886	Bioplanet
Arf6 signal transduction regulation	35	2	0.492538	0.718886	Bioplanet
Base excision repair	35	2	0.492538	0.718886	Bioplanet
Integrated cancer pathway	35	2	0.492538	0.718886	Bioplanet
Interleukin 2 PI3K pathway	35	2	0.492538	0.718886	Bioplanet
Interleukin 7 signaling pathway	35	2	0.492538	0.718886	Bioplanet
Hepatitis C	134	11	0.301602	0.721812	KEGG
Shigellosis	61	5	0.305037	0.721922	KEGG
BRCA1 BRCA2 and ATR roles in cancer susceptibility	22	1	0.498008	0.722798	Bioplanet
Beta alanine metabolism	22	1	0.498008	0.722798	Bioplanet
CTLA4 inhibitory signaling	22	1	0.498008	0.722798	Bioplanet
TRAF6 mediated NF kB activation	22	1	0.498008	0.722798	Bioplanet
Influenza infection	142	10	0.498121	0.722798	Bioplanet
Plasminogen activating cascade Homo sapiens P00050	15	0	0.688756	0.725554	Panther
Cadherin signaling pathway Homo sapiens P00012	150	9	0.693307	0.725554	Panther
Alzheimer s disease	169	12	0.500767	0.725792	Bioplanet
Terpenoid backbone biosynthesis	15	1	0.31084	0.72757	KEGG
Arrhythmogenic right ventricular cardiomyopathy	74	6	0.316816	0.729956	KEGG
Glycerolipid metabolism	50	4	0.318713	0.729956	KEGG
Glycerolipid metabolism	49	3	0.504541	0.730411	Bioplanet
Steroid hormone vitamin A and vitamin D metabolism	36	2	0.5117	0.739915	Bioplanet
Thymic stromal lymphopoietin TSLP pathway	90	6	0.514797	0.743529	Bioplanet
B cell receptor signaling pathway	75	6	0.329121	0.745773	KEGG
Type II interferon signaling interferon gamma	50	3	0.5207	0.746255	Bioplanet
Eicosanoid metabolism	23	1	0.522079	0.746255	Bioplanet
FGFR ligand binding and activation	23	1	0.522079	0.746255	Bioplanet
Hypoxia and p53 in the cardiovascular system	23	1	0.522079	0.746255	Bioplanet
Incretin biosynthesis secretion and inactivation	23	1	0.522079	0.746255	Bioplanet
Mismatch repair	23	1	0.522079	0.746255	Bioplanet
Post elongation processing of intronless pre mRNA	23	1	0.522079	0.746255	Bioplanet
Signaling events mediated by the hedgehog family	23	1	0.522079	0.746255	Bioplanet
Th1 Th2 differentiation pathway	23	1	0.522079	0.746255	Bioplanet
Collagen biosynthesis and modifying enzymes	64	4	0.527659	0.747122	Bioplanet
MAPK cascade role in angiogenesis	64	4	0.527659	0.747122	Bioplanet
Actin cytoskeleton regulation	226	16	0.527786	0.747122	Bioplanet
Interleukin 23 mediated signaling events	37	2	0.530472	0.747122	Bioplanet
Toll receptor cascades	159	11	0.531236	0.747122	Bioplanet
Apoptosis regulation	78	5	0.533466	0.747122	Bioplanet
HIV infection	200	14	0.535338	0.747122	Bioplanet
Malaria	51	3	0.536604	0.747122	Bioplanet
Metabolism of vitamins and cofactors	51	3	0.536604	0.747122	Bioplanet
Abacavir transport and metabolism	10	0	0.540688	0.747122	Bioplanet
Activation of Src by protein tyrosine phosphatase alpha	10	0	0.540688	0.747122	Bioplanet
Activation of calcium permeable kainate receptor	10	0	0.540688	0.747122	Bioplanet
Androgen biosynthesis	10	0	0.540688	0.747122	Bioplanet
Cdc25 and Chk1 regulatory pathway in response to DNA damage	10	0	0.540688	0.747122	Bioplanet
Dermatan sulfate biosynthesis	10	0	0.540688	0.747122	Bioplanet
E2F enabled inhibition of pre replication complex formation	10	0	0.540688	0.747122	Bioplanet
Ethanol oxidation	10	0	0.540688	0.747122	Bioplanet
Fanconi anemia pathway regulation	10	0	0.540688	0.747122	Bioplanet
Free radical induced apoptosis	10	0	0.540688	0.747122	Bioplanet
IKK complex recruitment by IRAK1	10	0	0.540688	0.747122	Bioplanet
IRAK2 mediated activation of TAK1 complex	10	0	0.540688	0.747122	Bioplanet
Interferon alpha signaling pathway	10	0	0.540688	0.747122	Bioplanet
PIP biosynthesis at the late endosome membrane	10	0	0.540688	0.747122	Bioplanet
Phospholipase C signaling pathway	10	0	0.540688	0.747122	Bioplanet
Purine catabolism	10	0	0.540688	0.747122	Bioplanet
Reduction of cytosolic calcium levels	10	0	0.540688	0.747122	Bioplanet
Rheb GTPase activity by AMPK regulation	10	0	0.540688	0.747122	Bioplanet
Signal dependent regulation of myogenesis by corepressor MITR	10	0	0.540688	0.747122	Bioplanet
TRAF6 mediated IRF7 activation in TLR7 8 or 9 signaling	10	0	0.540688	0.747122	Bioplanet
Zinc influx into cells by the SLC39 gene family	10	0	0.540688	0.747122	Bioplanet
Interleukin 12 mediated signaling events	65	4	0.5417	0.74769	Bioplanet
Dorso ventral axis formation	24	1	0.545361	0.748879	Bioplanet
Endogenous Toll like receptor signaling	24	1	0.545361	0.748879	Bioplanet
Plexin D1 signaling	24	1	0.545361	0.748879	Bioplanet
Triacylglyceride biosynthesis	24	1	0.545361	0.748879	Bioplanet
Fc epsilon receptor I signaling pathway	79	5	0.546171	0.748879	Bioplanet
Unfolded protein response	79	5	0.546171	0.748879	Bioplanet
Transport of mature mRNAs derived from intronless transcripts	38	2	0.548832	0.75005	Bioplanet
Trefoil factor initiation of mucosal healing	38	2	0.548832	0.75005	Bioplanet
Triglyceride biosynthesis	38	2	0.548832	0.75005	Bioplanet
Primary bile acid biosynthesis	16	1	0.339124	0.751721	KEGG
Chemokine signaling pathway	189	15	0.34112	0.751721	KEGG
Prostate cancer	89	7	0.348648	0.751721	KEGG
Pyruvate metabolism	40	3	0.351123	0.751721	KEGG
Neurotrophin signaling pathway	127	10	0.352501	0.751721	KEGG
Cardiac muscle contraction	77	6	0.353925	0.751721	KEGG
Glycolysis / Gluconeogenesis	65	5	0.359177	0.751721	KEGG
Amyotrophic lateral sclerosis	53	4	0.364209	0.751721	KEGG
Other glycan degradation	17	1	0.367038	0.751721	KEGG
Renin-angiotensin system	17	1	0.367038	0.751721	KEGG
Endometrial cancer	52	3	0.552238	0.753877	Bioplanet
Lipid and lipoprotein metabolism	489	35	0.566529	0.758798	Bioplanet
E cadherin nascent AJ like junctions pathway	39	2	0.566761	0.758798	Bioplanet
Vitamin A and carotenoid metabolism	39	2	0.566761	0.758798	Bioplanet
Starch and sucrose metabolism	53	3	0.567587	0.758798	Bioplanet
APC C and Cdc20 mediated degradation of Nek2A	25	1	0.567838	0.758798	Bioplanet
Metal ion solute carrier family SLC transporters	25	1	0.567838	0.758798	Bioplanet
Phosphoinositides and their downstream targets	25	1	0.567838	0.758798	Bioplanet
RNA polymerase I transcription initiation	25	1	0.567838	0.758798	Bioplanet
G1 to S cell cycle control	67	4	0.569173	0.758798	Bioplanet
T cell receptor signaling in naive CD4 T cells	67	4	0.569173	0.758798	Bioplanet
B lymphocyte cell surface molecules	11	0	0.575078	0.758798	Bioplanet
CD28 dependent Vav1 pathway	11	0	0.575078	0.758798	Bioplanet
CDC6 association with the ORC origin complex	11	0	0.575078	0.758798	Bioplanet
Gamma carboxylation transport and amino terminal cleavage of proteins	11	0	0.575078	0.758798	Bioplanet
Glutathione biosynthesis and recycling	11	0	0.575078	0.758798	Bioplanet
Hormone ligand binding G protein coupled receptors	11	0	0.575078	0.758798	Bioplanet
Keratan sulfate degradation	11	0	0.575078	0.758798	Bioplanet
Mammalian target of rapamycin complex 1 mTORC1 mediated signaling	11	0	0.575078	0.758798	Bioplanet
Messenger RNA decay by 3 to 5 exoribonuclease	11	0	0.575078	0.758798	Bioplanet
Monocyte and its surface molecules	11	0	0.575078	0.758798	Bioplanet
Osteopontin signaling	11	0	0.575078	0.758798	Bioplanet
Passive transport by aquaporins	11	0	0.575078	0.758798	Bioplanet
Serotonin transporter activity	11	0	0.575078	0.758798	Bioplanet
Signaling by VEGF	11	0	0.575078	0.758798	Bioplanet
Signaling by activated point mutants of FGFR1	11	0	0.575078	0.758798	Bioplanet
Sonic Hedgehog SHH receptor PTCH1 regulation of cell cycle	11	0	0.575078	0.758798	Bioplanet
Stress fiber formation mediated by Rho selective guanine exchange factor AKAP13	11	0	0.575078	0.758798	Bioplanet
Tryptophan catabolism	11	0	0.575078	0.758798	Bioplanet
Unwinding of DNA	11	0	0.575078	0.758798	Bioplanet
Valine leucine and isoleucine biosynthesis	11	0	0.575078	0.758798	Bioplanet
Vitamin B5 pantothenate metabolism	11	0	0.575078	0.758798	Bioplanet
Signaling by insulin receptor	109	7	0.575345	0.758798	Bioplanet
Diabetes pathways	137	9	0.579702	0.762928	Bioplanet
Natural killer cell mediated cytotoxicity	137	9	0.579702	0.762928	Bioplanet
Arginine and proline metabolism	54	3	0.58264	0.765984	Bioplanet
APC C mediated degradation of cell cycle proteins	82	5	0.58331	0.766056	Bioplanet
Acyl chain remodelling of phosphatidylcholine	26	1	0.589499	0.767705	Bioplanet
ERBB2 role in signal transduction and oncology	26	1	0.589499	0.767705	Bioplanet
Galactose metabolism	26	1	0.589499	0.767705	Bioplanet
Interaction between L1 type proteins and ankyrins	26	1	0.589499	0.767705	Bioplanet
Interleukin 9 regulation of target genes	26	1	0.589499	0.767705	Bioplanet
Ras signaling pathway	26	1	0.589499	0.767705	Bioplanet
Selenoamino acid metabolism	26	1	0.589499	0.767705	Bioplanet
Tetrasaccharide linker sequence formation in glycosaminoglycan biosynthesis	26	1	0.589499	0.767705	Bioplanet
Phase I of biological oxidations functionalization of compounds	69	4	0.595769	0.774734	Bioplanet
Influenza viral RNA transcription and replication	125	8	0.597239	0.774734	Bioplanet
T cell receptor signaling in naive CD8 T cells	55	3	0.597385	0.774734	Bioplanet
Transport of mature transcript to cytoplasm	55	3	0.597385	0.774734	Bioplanet
Inflammation mediated by chemokine and cytokine signaling pathway Homo sapiens P00031	188	11	0.756816	0.775877	Panther
Nicotinic acetylcholine receptor signaling pathway Homo sapiens P00044	68	3	0.758635	0.775877	Panther
Bioactive peptide induced signaling pathway	41	2	0.601272	0.77655	Bioplanet
Activation of chaperones by ATF6 alpha	12	0	0.606894	0.77655	Bioplanet
Bile salt and organic anion SLC transporters	12	0	0.606894	0.77655	Bioplanet
FGFR3 ligand binding and activation	12	0	0.606894	0.77655	Bioplanet
GABA A receptor activation	12	0	0.606894	0.77655	Bioplanet
Hormone sensitive lipase HSL mediated triacylglycerol hydrolysis	12	0	0.606894	0.77655	Bioplanet
Parkin role in the ubiquitin proteasomal pathway	12	0	0.606894	0.77655	Bioplanet
Peptide hormone biosynthesis	12	0	0.606894	0.77655	Bioplanet
Phosphatidylethanolamine biosynthesis	12	0	0.606894	0.77655	Bioplanet
Platelet endothelial cell adhesion molecule 1 PECAM1 interactions	12	0	0.606894	0.77655	Bioplanet
Resolution of AP sites via the single nucleotide replacement pathway	12	0	0.606894	0.77655	Bioplanet
Reversible hydration of carbon dioxide	12	0	0.606894	0.77655	Bioplanet
Serotonin receptors	12	0	0.606894	0.77655	Bioplanet
NCAM signaling for neurite out growth	70	4	0.608717	0.776967	Bioplanet
Bile acid and bile salt metabolism	27	1	0.61034	0.776967	Bioplanet
Cell cycle G2 M checkpoint	27	1	0.61034	0.776967	Bioplanet
FSH signaling pathway	27	1	0.61034	0.776967	Bioplanet
VEGFR1 pathway	27	1	0.61034	0.776967	Bioplanet
Glyoxylate and dicarboxylate metabolism	18	1	0.394477	0.781007	KEGG
Basal cell carcinoma	55	4	0.394637	0.781007	KEGG
p53 signaling pathway	68	5	0.400178	0.781007	KEGG
Epithelial cell signaling in Helicobacter pylori infection	68	5	0.400178	0.781007	KEGG
Toxoplasmosis	132	10	0.401024	0.781007	KEGG
Type I diabetes mellitus	43	3	0.403337	0.781007	KEGG
Hedgehog signaling pathway	56	4	0.409812	0.781224	KEGG
Cell adhesion molecules	133	10	0.410784	0.781224	KEGG
Amine ligand binding G protein coupled receptors	42	2	0.617832	0.782504	Bioplanet
Eukaryotic transcription initiation	42	2	0.617832	0.782504	Bioplanet
Fatty acid metabolism	42	2	0.617832	0.782504	Bioplanet
Hexose transport	42	2	0.617832	0.782504	Bioplanet
Messenger RNA splicing minor pathway	42	2	0.617832	0.782504	Bioplanet
Antigen activated B cell receptor generation of second messengers	211	14	0.620283	0.782836	Bioplanet
Viral myocarditis	71	4	0.621422	0.782836	Bioplanet
Interleukin 4 regulation of apoptosis	267	18	0.624636	0.782836	Bioplanet
HIV factor interactions with host	128	8	0.625947	0.782836	Bioplanet
Pyrimidine metabolism	100	6	0.628041	0.782836	Bioplanet
Glycerophospholipid biosynthesis	86	5	0.630281	0.782836	Bioplanet
Dual incision reaction in TC NER	28	1	0.630363	0.782836	Bioplanet
Extension of telomeres	28	1	0.630363	0.782836	Bioplanet
Interleukin receptor SHC signaling	28	1	0.630363	0.782836	Bioplanet
Messenger RNA capping	28	1	0.630363	0.782836	Bioplanet
Nef in HIV 1 replication and disease pathogenesis	28	1	0.630363	0.782836	Bioplanet
Phosphatidic acid biosynthesis	28	1	0.630363	0.782836	Bioplanet
G2 M checkpoints	43	2	0.63392	0.782836	Bioplanet
Growth hormone receptor signaling	43	2	0.63392	0.782836	Bioplanet
G alpha i signaling events	199	13	0.634482	0.782836	Bioplanet
Advanced glycosylation endproduct receptor signaling	13	0	0.636329	0.782836	Bioplanet
Alpha hemoglobin stabilizing enzyme AHSP pathway	13	0	0.636329	0.782836	Bioplanet
CTL mediated immune response against target cells	13	0	0.636329	0.782836	Bioplanet
Chemiosmotic coupling formation of ATP	13	0	0.636329	0.782836	Bioplanet
Chondroitin sulfate dermatan sulfate degradation	13	0	0.636329	0.782836	Bioplanet
FGFR4 ligand binding and activation	13	0	0.636329	0.782836	Bioplanet
Interleukin 22 soluble receptor signaling pathway	13	0	0.636329	0.782836	Bioplanet
Irinotecan pathway	13	0	0.636329	0.782836	Bioplanet
Lck and Fyn tyrosine kinases in initiation of T cell receptor activation	13	0	0.636329	0.782836	Bioplanet
Organic anion transporters	13	0	0.636329	0.782836	Bioplanet
Organic cation anion zwitterion transport	13	0	0.636329	0.782836	Bioplanet
PIP biosynthesis at the early endosome membrane	13	0	0.636329	0.782836	Bioplanet
Signal regulatory protein SIRP family interactions	13	0	0.636329	0.782836	Bioplanet
T helper cell surface molecules	13	0	0.636329	0.782836	Bioplanet
Autodegradation of Cdh1 by Cdh1 APC C	58	3	0.639692	0.78542	Bioplanet
Nucleotide excision repair	58	3	0.639692	0.78542	Bioplanet
Proteasome	44	3	0.420596	0.78823	KEGG
Inositol phosphate metabolism	57	4	0.424931	0.78823	KEGG
Regulation of actin cytoskeleton	213	16	0.427768	0.78823	KEGG
Ubiquitin mediated proteolysis	135	10	0.430311	0.78823	KEGG
Alanine, aspartate and glutamate metabolism	32	2	0.432971	0.78823	KEGG
CXCR4 signaling pathway	116	7	0.646251	0.792692	Bioplanet
Gastrin pathway	44	2	0.649529	0.792863	Bioplanet
Valine leucine and isoleucine degradation	44	2	0.649529	0.792863	Bioplanet
Homologous recombination	29	1	0.649574	0.792863	Bioplanet
Pentose and glucuronate interconversions	29	1	0.649574	0.792863	Bioplanet
RNA polymerase	29	1	0.649574	0.792863	Bioplanet
RNA degradation	71	5	0.441015	0.794253	KEGG
Base excision repair	33	2	0.453143	0.794253	KEGG
Leishmaniasis	72	5	0.454519	0.794253	KEGG
Fat digestion and absorption	46	3	0.454718	0.794253	KEGG
Arachidonic acid metabolism	59	4	0.454924	0.794253	KEGG
Insulin signaling pathway	138	10	0.45953	0.795772	KEGG
Metapathway biotransformation	174	11	0.657863	0.799515	Bioplanet
Acetylcholine binding and downstream events	14	0	0.663562	0.799515	Bioplanet
Activation of Rac	14	0	0.663562	0.799515	Bioplanet
Coagulation common pathway	14	0	0.663562	0.799515	Bioplanet
Complement cascade regulation	14	0	0.663562	0.799515	Bioplanet
Glycosphingolipid biosynthesis globo series	14	0	0.663562	0.799515	Bioplanet
Hyaluronan metabolism	14	0	0.663562	0.799515	Bioplanet
Intronless pre mRNA processing	14	0	0.663562	0.799515	Bioplanet
Leading strand biosynthesis	14	0	0.663562	0.799515	Bioplanet
Lectin induced complement pathway	14	0	0.663562	0.799515	Bioplanet
Non homologous end joining NHEJ pathway	14	0	0.663562	0.799515	Bioplanet
S1P S1P4 pathway	14	0	0.663562	0.799515	Bioplanet
Sema3A plexin repulsion signaling by inhibiting integrin adhesion	14	0	0.663562	0.799515	Bioplanet
Amino sugar and nucleotide sugar metabolism	45	2	0.664657	0.799515	Bioplanet
Interleukin 3 interleukin 5 and GM CSF signaling	45	2	0.664657	0.799515	Bioplanet
Biosynthesis of the N glycan precursor dolichol lipid linked oligosaccharide LLO and transfer to a nascent protein	30	1	0.667982	0.801965	Bioplanet
O glycan biosynthesis	30	1	0.667982	0.801965	Bioplanet
Interleukin 4 signaling pathway	104	6	0.668929	0.802328	Bioplanet
FGF signaling pathway	61	3	0.678982	0.81126	Bioplanet
Ion channel transport	61	3	0.678982	0.81126	Bioplanet
AKAP95 role in mitosis and chromosome dynamics	15	0	0.688756	0.81126	Bioplanet
Adhesion and diapedesis of granulocytes	15	0	0.688756	0.81126	Bioplanet
Arf6 vesicle mediated transport	15	0	0.688756	0.81126	Bioplanet
Association of licensing factors with the pre replicative complex	15	0	0.688756	0.81126	Bioplanet
Cytochrome P450 metabolism of endogenous sterols	15	0	0.688756	0.81126	Bioplanet
Cytochrome P450 metabolism of xenobiotics	15	0	0.688756	0.81126	Bioplanet
Extrinsic prothrombin activation pathway	15	0	0.688756	0.81126	Bioplanet
Fatty acid omega oxidation	15	0	0.688756	0.81126	Bioplanet
Fibrinolysis pathway	15	0	0.688756	0.81126	Bioplanet
HDL mediated lipid transport	15	0	0.688756	0.81126	Bioplanet
Hematopoiesis regulation by cytokines	15	0	0.688756	0.81126	Bioplanet
Interleukin 17 signaling pathway	15	0	0.688756	0.81126	Bioplanet
Lagging strand processive biosynthesis	15	0	0.688756	0.81126	Bioplanet
Messenger RNA decay by 5 to 3 exoribonuclease	15	0	0.688756	0.81126	Bioplanet
Sema3A PAK dependent axon repulsion	15	0	0.688756	0.81126	Bioplanet
TRAF6 mediated induction of TAK1 complex	15	0	0.688756	0.81126	Bioplanet
Validated nuclear estrogen receptor beta network	15	0	0.688756	0.81126	Bioplanet
Biosynthesis of unsaturated fatty acids	21	1	0.473173	0.812789	KEGG
Alzheimer disease	167	12	0.483154	0.823294	KEGG
Signaling by the B cell receptor BCR	151	9	0.701211	0.825037	Bioplanet
Glycine serine and threonine metabolism	32	1	0.702441	0.825037	Bioplanet
Hypothetical network for drug addiction	32	1	0.702441	0.825037	Bioplanet
African trypanosomiasis	35	2	0.492538	0.825698	KEGG
beta-Alanine metabolism	22	1	0.498008	0.825698	KEGG
Toll-like receptor signaling pathway	102	7	0.498581	0.825698	KEGG
Fructose and mannose metabolism	36	2	0.5117	0.825698	KEGG
Cysteine and methionine metabolism	36	2	0.5117	0.825698	KEGG
Ether lipid metabolism	36	2	0.5117	0.825698	KEGG
DNA replication	36	2	0.5117	0.825698	KEGG
Chondroitin sulfate dermatan sulfate metabolism	48	2	0.707159	0.826979	Bioplanet
Intestinal immune network for IgA production	48	2	0.707159	0.826979	Bioplanet
Amine derived hormones	16	0	0.712065	0.826979	Bioplanet
Amino acid biosynthesis and interconversion transamination	16	0	0.712065	0.826979	Bioplanet
Gap filling DNA repair biosynthesis and ligation in global genomic nucleotide excision repair	16	0	0.712065	0.826979	Bioplanet
Ghrelin biosynthesis secretion and deacylation	16	0	0.712065	0.826979	Bioplanet
Interleukin 10 anti inflammatory signaling pathway	16	0	0.712065	0.826979	Bioplanet
N glycan precursor substrate biosynthesis	16	0	0.712065	0.826979	Bioplanet
Pantothenate and CoA biosynthesis	16	0	0.712065	0.826979	Bioplanet
Riboflavin metabolism	16	0	0.712065	0.826979	Bioplanet
SREBF and miR 33 in cholesterol and lipid homeostasis	16	0	0.712065	0.826979	Bioplanet
p75 neurotrophin receptor signaling via NF kB	16	0	0.712065	0.826979	Bioplanet
Antigen processing cross presentation	79	4	0.71374	0.828004	Bioplanet
Cell surface interactions at the vascular wall	94	5	0.714278	0.828004	Bioplanet
E2F mediated regulation of DNA replication	33	1	0.718525	0.829068	Bioplanet
Fluoropyrimidine activity	33	1	0.718525	0.829068	Bioplanet
Global genomic nucleotide excision repair GG NER	33	1	0.718525	0.829068	Bioplanet
PIP biosynthesis at the plasma membrane	33	1	0.718525	0.829068	Bioplanet
Propanoate metabolism	33	1	0.718525	0.829068	Bioplanet
Interleukin 5 signaling pathway	49	2	0.720373	0.830157	Bioplanet
M phase pathway	96	5	0.733078	0.830157	Bioplanet
Transport of glucose and other sugars bile salts and organic acids metal ions and amine compounds	96	5	0.733078	0.830157	Bioplanet
Non coding RNA metabolism	50	2	0.733118	0.830157	Bioplanet
ABCA transporters in lipid homeostasis	17	0	0.733629	0.830157	Bioplanet
Atypical NF kappaB pathway	17	0	0.733629	0.830157	Bioplanet
Beta catenin phosphorylation cascade	17	0	0.733629	0.830157	Bioplanet
Branched chain amino acid catabolism	17	0	0.733629	0.830157	Bioplanet
Cells and molecules involved in local acute inflammatory response	17	0	0.733629	0.830157	Bioplanet
Chylomicron mediated lipid transport	17	0	0.733629	0.830157	Bioplanet
Complement activation classical pathway	17	0	0.733629	0.830157	Bioplanet
Dendritic cells in regulating TH1 and TH2 development	17	0	0.733629	0.830157	Bioplanet
Destabilization of mRNA by KSRP	17	0	0.733629	0.830157	Bioplanet
Estrogen metabolism	17	0	0.733629	0.830157	Bioplanet
G1 S specific transcription	17	0	0.733629	0.830157	Bioplanet
Inflammasomes	17	0	0.733629	0.830157	Bioplanet
PIP biosynthesis at the Golgi membrane	17	0	0.733629	0.830157	Bioplanet
Phenylalanine metabolism	17	0	0.733629	0.830157	Bioplanet
Platelet sensitization by LDL	17	0	0.733629	0.830157	Bioplanet
TAK1 mediated activation of p38 MAPK	17	0	0.733629	0.830157	Bioplanet
Monoamine transport	34	1	0.73387	0.830157	Bioplanet
Respiratory electron transport ATP biosynthesis by chemiosmotic coupling and heat production by uncoupling proteins	81	4	0.734139	0.830157	Bioplanet
Beta 1 integrin cell surface interactions	66	3	0.737586	0.833298	Bioplanet
Mismatch repair	23	1	0.522079	0.836111	KEGG
S phase	112	6	0.741899	0.837411	Bioplanet
Toll like receptor signaling pathway regulation	142	8	0.744048	0.839076	Bioplanet
Glutathione metabolism	51	2	0.7454	0.839081	Bioplanet
Type I interferon interferon alpha beta pathway	51	2	0.7454	0.839081	Bioplanet
EGF receptor ErbB1 signaling pathway	35	1	0.748496	0.839529	Bioplanet
Ether lipid metabolism	35	1	0.748496	0.839529	Bioplanet
Linoleic acid metabolism	35	1	0.748496	0.839529	Bioplanet
Signal transduction by L1	35	1	0.748496	0.839529	Bioplanet
CDK regulation of DNA replication	18	0	0.75358	0.843711	Bioplanet
Downregulation of MTA 3 in ER negative breast tumors	18	0	0.75358	0.843711	Bioplanet
Malaria	51	3	0.536604	0.846235	KEGG
Sulfur relay system	10	0	0.540688	0.846235	KEGG
Dorso-ventral axis formation	24	1	0.545361	0.846235	KEGG
Fc epsilon RI signaling pathway	79	5	0.546171	0.846235	KEGG
mTOR signaling pathway	52	3	0.552238	0.846235	KEGG
Endometrial cancer	52	3	0.552238	0.846235	KEGG
Activation of NF kappaB in B cells	68	3	0.758635	0.848608	Bioplanet
Ribosome biogenesis in eukaryotes	80	5	0.558718	0.85005	KEGG
GM CSF mediated signaling events	36	1	0.762425	0.851318	Bioplanet
Generation of second messenger molecules	36	1	0.762425	0.851318	Bioplanet
Alpha linolenic acid metabolism	19	0	0.772036	0.855147	Bioplanet
Destabilization of mRNA by butyrate response factor 1 BRF1	19	0	0.772036	0.855147	Bioplanet
Eicosanoid biosynthesis	19	0	0.772036	0.855147	Bioplanet
Glycosaminoglycan degradation	19	0	0.772036	0.855147	Bioplanet
Platelet calcium homeostasis	19	0	0.772036	0.855147	Bioplanet
Resolution of abasic sites AP sites	19	0	0.772036	0.855147	Bioplanet
STAT3 pathway	19	0	0.772036	0.855147	Bioplanet
Signaling by FGFR1 fusion mutants	19	0	0.772036	0.855147	Bioplanet
Tamoxifen metabolism	19	0	0.772036	0.855147	Bioplanet
Natural killer cell mediated cytotoxicity	136	9	0.570221	0.855878	KEGG
Valine, leucine and isoleucine biosynthesis	11	0	0.575078	0.855878	KEGG
Riboflavin metabolism	11	0	0.575078	0.855878	KEGG
Arginine and proline metabolism	54	3	0.58264	0.855878	KEGG
Starch and sucrose metabolism	54	3	0.58264	0.855878	KEGG
Latent infection of Homo sapiens with Mycobacterium tuberculosis	37	1	0.77568	0.858419	Bioplanet
Signaling events mediated by VEGFR1 and VEGFR2	70	3	0.778351	0.86061	Bioplanet
mRNA stability regulation by proteins that bind AU rich elements	86	4	0.78044	0.862154	Bioplanet
mRNA surveillance pathway	83	5	0.595339	0.868543	KEGG
Peroxisomal lipid metabolism	20	0	0.789112	0.870961	Bioplanet
Meiotic synapsis	55	2	0.790053	0.871228	Bioplanet
Costimulation by the CD28 family	72	3	0.796769	0.876694	Bioplanet
DNA replication pre Initiation	88	4	0.797123	0.876694	Bioplanet
Hematopoietic cell lineage	88	4	0.797123	0.876694	Bioplanet
Viral myocarditis	70	4	0.608717	0.878395	KEGG
Galactose metabolism	27	1	0.61034	0.878395	KEGG
Cytosolic DNA sensing pathway	56	2	0.800142	0.879238	Bioplanet
Mitochondrial tRNA aminoacylation	21	0	0.804908	0.882018	Bioplanet
Nicotine activity on dopaminergic neurons	21	0	0.804908	0.882018	Bioplanet
T cell activation co stimulatory signal	21	0	0.804908	0.882018	Bioplanet
Degradation of beta catenin by the destruction complex	73	3	0.805505	0.882018	Bioplanet
Pyrimidine metabolism	99	6	0.617388	0.882575	KEGG
Homologous recombination	28	1	0.630363	0.886919	KEGG
Fatty acid degradation	43	2	0.63392	0.886919	KEGG
Non-homologous end-joining	13	0	0.636329	0.886919	KEGG
Valine, leucine and isoleucine degradation	44	2	0.649529	0.886919	KEGG
Nucleotide excision repair	44	2	0.649529	0.886919	KEGG
Carbohydrate digestion and absorption	44	2	0.649529	0.886919	KEGG
RNA polymerase	29	1	0.649574	0.886919	KEGG
Interferon signaling	168	9	0.815466	0.89214	Bioplanet
AKT signaling pathway	22	0	0.819523	0.893438	Bioplanet
Double strand break repair	22	0	0.819523	0.893438	Bioplanet
Fanconi anemia pathway	22	0	0.819523	0.893438	Bioplanet
T cell receptor downstream signaling	22	0	0.819523	0.893438	Bioplanet
Alpha M beta 2 integrin signaling	41	1	0.822413	0.895804	Bioplanet
Glycosphingolipid biosynthesis - globo and isoglobo series	14	0	0.663562	0.900246	KEGG
Cytoplasmic ribosomal proteins	108	5	0.827422	0.900472	Bioplanet
Mucin type O-glycan biosynthesis	30	1	0.667982	0.900508	KEGG
Blood clotting cascade	23	0	0.833043	0.903399	Bioplanet
Nitrogen metabolism	23	0	0.833043	0.903399	Bioplanet
Visual signal transduction cones	23	0	0.833043	0.903399	Bioplanet
Visual signal transduction rods	23	0	0.833043	0.903399	Bioplanet
Signaling by interleukins	109	5	0.833915	0.903399	Bioplanet
Extracellular matrix organization	93	4	0.834465	0.903399	Bioplanet
GPCR ligand binding	410	25	0.836994	0.90535	Bioplanet
Porphyrin and chlorophyll metabolism	43	1	0.842336	0.909862	Bioplanet
Peroxisome	78	3	0.84469	0.909862	Bioplanet
Cytosolic tRNA aminoacylation	24	0	0.845551	0.909862	Bioplanet
Protein export	24	0	0.845551	0.909862	Bioplanet
Ras independent pathway in NK cell mediated cytotoxicity	24	0	0.845551	0.909862	Bioplanet
TAK1 activates NF kappaB by phosphorylation and activation of IKK complex	24	0	0.845551	0.909862	Bioplanet
Spliceosome	127	6	0.846439	0.910032	Bioplanet
Oncostatin M	311	18	0.850873	0.914009	Bioplanet
DNA replication	207	11	0.856934	0.916767	Bioplanet
Corticotropin releasing hormone pathway	25	0	0.857122	0.916767	Bioplanet
Glutathione conjugation	25	0	0.857122	0.916767	Bioplanet
Interferon alpha signaling regulation	25	0	0.857122	0.916767	Bioplanet
Ligand gated ion channel transport	25	0	0.857122	0.916767	Bioplanet
Deposition of new CENP A containing nucleosomes at the centromere	45	1	0.860208	0.919278	Bioplanet
Antigen processing and presentation	81	3	0.864844	0.922669	Bioplanet
Interferon alpha beta signaling	64	2	0.867014	0.922669	Bioplanet
Parkinson s disease	131	6	0.867687	0.922669	Bioplanet
Ascorbate and aldarate metabolism	26	0	0.867827	0.922669	Bioplanet
Integrin family cell surface interactions	26	0	0.867827	0.922669	Bioplanet
Steroid biosynthesis	26	0	0.867827	0.922669	Bioplanet
Pentose and glucuronate interconversions	32	1	0.702441	0.924079	KEGG
Glycine, serine and threonine metabolism	32	1	0.702441	0.924079	KEGG
Propanoate metabolism	32	1	0.702441	0.924079	KEGG
Amino sugar and nucleotide sugar metabolism	48	2	0.707159	0.924079	KEGG
Intestinal immune network for IgA production	48	2	0.707159	0.924079	KEGG
Pantothenate and CoA biosynthesis	16	0	0.712065	0.924816	KEGG
p38 MAPK pathway Homo sapiens P05918	32	0	0.917173	0.927478	Panther
ABC transporters	47	1	0.876207	0.92923	Bioplanet
Collecting duct acid secretion	27	0	0.877731	0.92923	Bioplanet
Glucuronidation	27	0	0.877731	0.92923	Bioplanet
RNA polymerase III transcription initiation from type 2 promoter	27	0	0.877731	0.92923	Bioplanet
TWEAK regulation of gene expression	27	0	0.877731	0.92923	Bioplanet
Cell cycle checkpoints	117	5	0.879035	0.929576	Bioplanet
Destabilization of mRNA by AUF1 hnRNP D0	66	2	0.880297	0.929576	Bioplanet
Semaphorin interactions	66	2	0.880297	0.929576	Bioplanet
Jak STAT signaling pathway	199	10	0.886755	0.933612	Bioplanet
PERK regulated gene expression	28	0	0.886892	0.933612	Bioplanet
RNA polymerase III transcription initiation From type 3 promoter	28	0	0.886892	0.933612	Bioplanet
NOD signaling pathway	85	3	0.888194	0.933612	Bioplanet
Angiopoietin receptor Tie2 mediated signaling	49	1	0.890501	0.933612	Bioplanet
Arf6 integrin mediated signaling pathway	49	1	0.890501	0.933612	Bioplanet
Chromosome maintenance	103	4	0.892298	0.933612	Bioplanet
BARD1 signaling events	29	0	0.895368	0.933612	Bioplanet
Histidine metabolism	29	0	0.895368	0.933612	Bioplanet
Integrin beta 2 pathway	29	0	0.895368	0.933612	Bioplanet
Lipoprotein metabolism	29	0	0.895368	0.933612	Bioplanet
Matrix metalloproteinases	29	0	0.895368	0.933612	Bioplanet
Phototransduction	29	0	0.895368	0.933612	Bioplanet
Sema4D in semaphorin signaling	29	0	0.895368	0.933612	Bioplanet
Statin pathway	29	0	0.895368	0.933612	Bioplanet
Phosphatidylinositol metabolism	50	1	0.897059	0.934324	Bioplanet
Phagosome	154	7	0.897551	0.934324	Bioplanet
Electron transport chain	105	4	0.901502	0.934784	Bioplanet
Biological oxidations	139	6	0.902939	0.934784	Bioplanet
Activation of matrix metalloproteinases	30	0	0.903209	0.934784	Bioplanet
Activation of the pre replicative complex	30	0	0.903209	0.934784	Bioplanet
Asthma	30	0	0.903209	0.934784	Bioplanet
Signaling by FGFR1 mutants	30	0	0.903209	0.934784	Bioplanet
Amyloids	51	1	0.903249	0.934784	Bioplanet
Glutathione metabolism	50	2	0.733118	0.936357	KEGG
Phenylalanine metabolism	17	0	0.733629	0.936357	KEGG
Protein digestion and absorption	81	4	0.734139	0.936357	KEGG
Phase II of biological oxidations conjugation	71	2	0.90847	0.939127	Bioplanet
DNA strand elongation	31	0	0.910462	0.939127	Bioplanet
PD 1 signaling	31	0	0.910462	0.939127	Bioplanet
RNA polymerase I promoter opening	31	0	0.910462	0.939127	Bioplanet
Packaging of telomere ends	32	0	0.917173	0.944483	Bioplanet
Serotonin HTR1 group and FOS pathway	32	0	0.917173	0.944483	Bioplanet
Binding of chemokines to chemokine receptors	54	1	0.919794	0.946399	Bioplanet
Leptin influence on immune response	110	4	0.921574	0.947448	Bioplanet
RNA polymerase I transcription	55	1	0.924689	0.949867	Bioplanet
Steroid hormone biosynthesis	56	1	0.929302	0.953818	Bioplanet
RNA polymerase I RNA polymerase III and mitochondrial transcription	95	3	0.931763	0.955556	Bioplanet
Autophagy regulation	35	0	0.934436	0.956721	Bioplanet
Primary immunodeficiency	35	0	0.934436	0.956721	Bioplanet
Immune system signaling by interferons interleukins prolactin and growth hormones	280	14	0.935878	0.95741	Bioplanet
Tryptophan metabolism	58	1	0.937738	0.958525	Bioplanet
Interleukin signaling pathway Homo sapiens P00036	86	2	0.960628	0.960628	Panther
Telomere maintenance	59	1	0.941589	0.961672	Bioplanet
Allograft rejection	37	0	0.943897	0.963239	Bioplanet
Oxidative phosphorylation	136	5	0.946593	0.965199	Bioplanet
Meiosis	83	2	0.9532	0.971141	Bioplanet
Peptide G protein coupled receptors	192	8	0.955166	0.972348	Bioplanet
Steroid biosynthesis	19	0	0.772036	0.97304	KEGG
Glycosaminoglycan degradation	19	0	0.772036	0.97304	KEGG
Graft versus host disease	41	0	0.958922	0.974228	Bioplanet
Tyrosine metabolism	41	0	0.958922	0.974228	Bioplanet
DNA repair	105	3	0.95936	0.974228	Bioplanet
Retinol metabolism	65	1	0.960336	0.974424	Bioplanet
Defensins	45	0	0.969925	0.983352	Bioplanet
Transfer RNA aminoacylation	46	0	0.97218	0.984124	Bioplanet
Neuroactive ligand receptor interaction	272	12	0.972267	0.984124	Bioplanet
Nucleotide binding domain leucine rich repeat containing receptor NLR signaling pathways	47	0	0.974267	0.985347	Bioplanet
alpha-Linolenic acid metabolism	20	0	0.789112	0.985905	KEGG
Hematopoietic cell lineage	88	4	0.797123	0.985905	KEGG
Cytosolic DNA-sensing pathway	56	2	0.800142	0.985905	KEGG
NOD-like receptor signaling pathway	58	2	0.819101	0.985905	KEGG
Ribosome	91	4	0.820257	0.985905	KEGG
JAK-STAT signaling pathway	155	8	0.828273	0.985905	KEGG
Antigen processing and presentation	76	3	0.829889	0.985905	KEGG
Tryptophan metabolism	42	1	0.832642	0.985905	KEGG
Nitrogen metabolism	23	0	0.833043	0.985905	KEGG
Protein export	23	0	0.833043	0.985905	KEGG
Porphyrin and chlorophyll metabolism	43	1	0.842336	0.985905	KEGG
Vitamin digestion and absorption	24	0	0.845551	0.985905	KEGG
Spliceosome	127	6	0.846439	0.985905	KEGG
ABC transporters	44	1	0.851517	0.985905	KEGG
Peroxisome	79	3	0.851674	0.985905	KEGG
Lipid digestion mobilization and transport	48	0	0.976197	0.986498	Bioplanet
Parkinson disease	130	6	0.862615	0.989176	KEGG
Ascorbate and aldarate metabolism	26	0	0.867827	0.989176	KEGG
Other types of O-glycan biosynthesis	46	1	0.868431	0.989176	KEGG
Cytokine cytokine receptor interaction	265	11	0.980999	0.989729	Bioplanet
Amino acid metabolism	195	7	0.98125	0.989729	Bioplanet
Autoimmune thyroid disease	52	0	0.982574	0.989729	Bioplanet
Drug metabolism other enzymes	52	0	0.982574	0.989729	Bioplanet
Meiotic recombination	54	0	0.985091	0.991462	Bioplanet
Collecting duct acid secretion	27	0	0.877731	0.99445	KEGG
Innate immune system	319	13	0.99117	0.996775	Bioplanet
Phagosome	153	7	0.893661	0.996806	KEGG
Histidine metabolism	29	0	0.895368	0.996806	KEGG
Phototransduction	29	0	0.895368	0.996806	KEGG
Linoleic acid metabolism	30	0	0.903209	0.996806	KEGG
Asthma	30	0	0.903209	0.996806	KEGG
Immunoregulatory interactions between a lymphoid and a non lymphoid cell	119	2	0.994686	0.999502	Bioplanet
Complement and coagulation cascades	70	0	0.995721	0.999736	Bioplanet
Class A GPCRs rhodopsin like	253	8	0.997031	0.999932	Bioplanet
Complement cascade	77	0	0.997522	0.999932	Bioplanet
Autophagy - animal	34	0	0.929123	1	KEGG
Steroid hormone biosynthesis	56	1	0.929302	1	KEGG
Primary immunodeficiency	35	0	0.934436	1	KEGG
Oxidative phosphorylation	132	5	0.936124	1	KEGG
Allograft rejection	37	0	0.943897	1	KEGG
Retinol metabolism	64	1	0.957674	1	KEGG
Tyrosine metabolism	41	0	0.958922	1	KEGG
Graft-versus-host disease	41	0	0.958922	1	KEGG
Rheumatoid arthritis	91	2	0.970599	1	KEGG
Neuroactive ligand-receptor interaction	272	12	0.972267	1	KEGG
Cytokine-cytokine receptor interaction	265	11	0.980999	1	KEGG
Drug metabolism - other enzymes	52	0	0.982574	1	KEGG
Autoimmune thyroid disease	52	0	0.982574	1	KEGG
Staphylococcus aureus infection	55	0	0.986209	1	KEGG
Aminoacyl-tRNA biosynthesis	63	0	0.992611	1	KEGG
Complement and coagulation cascades	69	0	0.995374	1	KEGG
Metabolism of xenobiotics by cytochrome P450	71	0	0.996042	1	KEGG
Drug metabolism - cytochrome P450	73	0	0.996614	1	KEGG
Systemic lupus erythematosus	136	1	0.999703	1	KEGG
Olfactory transduction	388	4	1	1	KEGG
Drug metabolism cytochrome P450	83	0	0.998449	1	Bioplanet
Systemic lupus erythematosus	139	1	0.99976	1	Bioplanet
Olfactory transduction	432	4	1	1	Bioplanet

### Sheet: Table 6
Overlapping differentially methylated genes between OUD and heroin-overdose
	Overlapping OUD gene lists
All Opioid overdose tmC genes (Kozlenkov et al., determined with p<0.001)	5mC p<0.001	5hmC p<0.001	All 5mC and 5hmC at p<0.001
AADAT	AADAT	ABLIM2	ABLIM2
AAGAB	ABLIM2	ACHE	ACHE
ABHD16A	ABTB1	ACTN2	ACTN2
ABLIM2	ADGRA1	ADAMTS16	ADAMTS16
ABT1	AGAP1	ADAP1	ADAP1
ABTB1	AGAP2	ADARB1	ADARB1
ACACB	AGRN	ADCK1	ADCK1
ACBD4	AHRR	ADGRA1	ADGRA1
ACBD6	ALDH3A2	ADPRH	ADPRH
ACHE	ALKBH5	ADRA2C	ADRA2C
ACOT1	ANK3	AEBP2	AEBP2
ACP7	ANKDD1A	AFF3	AFF3
ACTG2	ANKRD63	AGAP1	AGAP1
ACTN2	AP2A1	AHDC1	AHDC1
ACTR3BP2	APBB1IP	AHRR	AHRR
ACTR8	ARHGEF10L	ALG1	ALG1
ACVR1C	ARID1A	ALKBH5	ALKBH5
ADAD1	ARID1B	ANKRD11	ANKRD11
ADAM32	ARL4A	ANKS3	ANKS3
ADAM6	ATP11A	ANO1	ANO1
ADAMTS12	ATP13A2	APBB1IP	APBB1IP
ADAMTS16	ATP6V1H	ARFGEF3	ARFGEF3
ADAP1	ATXN3	ARHGEF10L	ARHGEF10L
ADARB1	BCL7A	ARID3A	ARID3A
ADARB2	BICDL2	ARID3B	ARID3B
ADCK1	BMP8A	ARL4A	ARL4A
ADD1	BRPF3	ASPG	ASPG
ADGRA1	BRSK2	AZIN1	AZIN1
ADGRD1	C20orf194	BAMBI	BAMBI
ADPRH	C22orf34	BANP	BANP
ADRA1B	C5orf24	BCL11A	BCL11A
ADRA2C	CBX8	BCL7A	BCL7A
AEBP2	CCNO	BCL7C	BCL7C
AFDN	CELF2	BRPF3	BRPF3
AFF3	CENPH	BRSK2	BRSK2
AGAP1	CEP152	C22orf34	C22orf34
AGAP2	CEP170	C3orf38	C3orf38
AGBL2	CH25H	C4orf48	C4orf48
AGR3	CHKB-CPT1B	CAB39	CAB39
AGRN	CHMP4B	CACNA2D3	CACNA2D3
AHDC1	CHRM4	CACUL1	CACUL1
AHNAK2	CHST1	CADM2	CADM2
AHRR	CHST12	CBFA2T3	CBFA2T3
ALCAM	CHST13	CBX8	CBX8
ALDH3A2	CHST2	CDC42BPB	CDC42BPB
ALDH4A1	CLSTN1	CDC42EP4	CDC42EP4
ALG1	CNN2	CDCP1	CDCP1
ALKBH5	COL18A1	CELF2	CELF2
ALX4	CR1	CELF4	CELF4
ANK3	CSK	CFAP46	CFAP46
ANKDD1A	CTSZ	CGGBP1	CGGBP1
ANKFN1	CUX1	CHD5	CHD5
ANKRD11	CYP7B1	CHD6	CHD6
ANKRD31	DBT	CHRNB2	CHRNB2
ANKRD34C	DEDD	CHST1	CHST1
ANKRD63	DGKH	CHST11	CHST11
ANKS3	DIDO1	CHST12	CHST12
ANO1	DIP2C	CHST13	CHST13
ANO9	DNAJC11	CHST2	CHST2
AP2A1	DNAJC6	CIT	CIT
AP5Z1	DSTN	COL6A5	COL6A5
APBA1	EBF3	CORO1A	CORO1A
APBB1IP	ECE1	CR1L	CR1L
APLP1	ELFN2	CRELD2	CRELD2
APOA1	ELMO1	CRIM1	CRIM1
APOM	ERICH1	CSNK1G2	CSNK1G2
APPBP2	EXOC6	CTAGE11P	CTAGE11P
ARC	EXOSC6	CTSZ	CTSZ
AREG	EXT2	CUL4A	CUL4A
ARFGEF3	FAM120A	CUX1	CUX1
ARHGAP31	FAM155A	CYP2W1	CYP2W1
ARHGAP39	FAM53A	DCLRE1C	DCLRE1C
ARHGEF10L	FASN	DDAH2	DDAH2
ARHGEF12	FAT1	DGKH	DGKH
ARHGEF3	FBXO28	DIDO1	DIDO1
ARID1A	FGF18	DNAH2	DNAH2
ARID1B	FHDC1	DNAJC6	DNAJC6
ARID3A	FOXN3	DNMT3A	DNMT3A
ARID3B	FOXO1	DSTN	DSTN
ARL4A	FOXP1	DUSP1	DUSP1
ARL9	FRG1	DUSP6	DUSP6
ARMC9	FRMD1	EBF3	EBF3
ARRB1	FZD2	ECE1	ECE1
ASAH2	GABBR1	EDN2	EDN2
ASCL1	GABRB3	EFNA5	EFNA5
ASPG	GAS7	ELFN2	ELFN2
ATF6B	GATA2	ELL2	ELL2
ATP11A	GBX1	ELMO1	ELMO1
ATP13A2	GDF6	EMX1	EMX1
ATP2A1	GFRA2	EPB41L4A	EPB41L4A
ATP6V0E2	GMDS	EPHX2	EPHX2
ATP6V1H	GNA13	EPN1	EPN1
ATXN3	GNAL	ERC2	ERC2
AZIN1	GNAS	ERICH1	ERICH1
B4GALNT3	GPR132	ERN1	ERN1
B9D1	GRIN2D	EXOC6	EXOC6
BAG6	GRM4	EYA4	EYA4
BAIAP2L1	GSE1	FAM162B	FAM162B
BAMBI	GSX1	FASN	FASN
BANP	HCG11	FAT1	FAT1
BCL11A	HCRTR1	FBXL14	FBXL14
BCL7A	HDDC2	FBXL16	FBXL16
BCL7C	HIVEP1	FBXO36	FBXO36
BEND7	HIVEP3	FERMT1	FERMT1
BHLHE41	HNRNPLL	FGD6	FGD6
BICDL2	HOOK2	FGF12	FGF12
BLCAP	HOXC4	FGFR2	FGFR2
BMP8A	IER5	FGFRL1	FGFRL1
BNIP3	ING1	FGGY	FGGY
BRCA1	INSR	FHDC1	FHDC1
BRPF3	IQCH	FIGNL2	FIGNL2
BRSK2	IQSEC1	FKBP4	FKBP4
BSX	IRGQ	FLVCR1	FLVCR1
BTNL2	IRX4	FMNL2	FMNL2
BTRC	ITIH5	FOXN3	FOXN3
C10orf91	KCNJ5	FRMD1	FRMD1
C11orf24	KCNK10	FSCN1	FSCN1
C11orf57	KCNK9	FZD10	FZD10
C15orf41	KIAA0232	FZD2	FZD2
C15orf52	KIAA0556	FZD3	FZD3
C19orf45	KLHDC3	GABRB3	GABRB3
C1orf106	KLHDC4	GALNT1	GALNT1
C2	KLHL22	GAPDH	GAPDH
C20orf194	KLHL42	GATA2	GATA2
C22orf34	LHFPL2	GBX1	GBX1
C2orf27B	LINGO1	GDNF	GDNF
C2orf42	LMO4	GFI1	GFI1
C3orf33	LRFN3	GFOD1	GFOD1
C3orf38	LTBP4	GNAL	GNAL
C4orf48	LUC7L3	GRAMD4	GRAMD4
C5orf24	MACROD1	GRB10	GRB10
C6orf106	MAD1L1	GRID2IP	GRID2IP
C7orf50	MAPK8IP1	GRM4	GRM4
C9orf106	MAZ	GSE1	GSE1
C9orf62	MEGF11	GSX1	GSX1
C9orf64	MEIS2	HAPLN3	HAPLN3
CA1	MFSD10	HCN1	HCN1
CAB39	MFSD14A	HCRTR1	HCRTR1
CACNA1E	MGAT1	HDAC11	HDAC11
CACNA2D3	MIEN1	HDAC4	HDAC4
CACNG8	MKKS	HECW1	HECW1
CACUL1	MLNR	HES6	HES6
CADM2	MNX1	HEYL	HEYL
CAGE1	MRPL20	HIVEP1	HIVEP1
CALML3	MTG1	HMGXB4	HMGXB4
CAMKK2	MYL12A	HMX2	HMX2
CAPN12	MYT1L	HNRNPLL	HNRNPLL
CAPN9	NCOR2	HOXC4	HOXC4
CAPRIN2	NFATC1	HSPA12A	HSPA12A
CARD11	NFIC	ID2	ID2
CARD18	NFYB	ID3	ID3
CARHSP1	NKAIN2	IGF2BP3	IGF2BP3
CARMIL1	NRL	IL17RD	IL17RD
CARS2	NRXN1	ING1	ING1
CATSPER2	NSUN2	INSIG1	INSIG1
CAV1	OSBPL5	INSR	INSR
CBFA2T3	PAX5	IRGQ	IRGQ
CBX8	PAX6	IRX4	IRX4
CCDC127	PAX7	KCNA4	KCNA4
CCDC27	PCCA	KCNC4	KCNC4
CCDC3	PCYT2	KCNK10	KCNK10
CCDC39	PDGFA	KCNK9	KCNK9
CCDC6	PEX6	KCNN1	KCNN1
CCDC90B	PFKFB3	KCNQ2	KCNQ2
CCNO	PFKP	KIAA0232	KIAA0232
CCZ1B	PHACTR3	KIFC2	KIFC2
CD247	PHC2	KLHL22	KLHL22
CD300LG	PHF21A	KLHL42	KLHL42
CDC42BPB	PITPNC1	LFNG	LFNG
CDC42EP4	PLEC	LHFPL2	LHFPL2
CDCP1	PLXNB2	LHX1	LHX1
CDH3	POLG	LHX5	LHX5
CDX1	POU3F1	LIG3	LIG3
CECR5	PPP1R14C	LINC00273	LINC00273
CELF2	PPP2R5C	LMO4	LMO4
CELF4	PPP6R1	LRP6	LRP6
CENPC	PRICKLE1	LTBP3	LTBP3
CENPH	PRSS27	LTBP4	LTBP4
CEP152	PTDSS2	MAD1L1	MAD1L1
CEP170	PTH2R	MAN2B2	MAN2B2
CFAP46	PTPRF	MAPK8IP1	MAPK8IP1
CFAP58	R3HDM4	MAST4	MAST4
CGGBP1	RAD54L2	MATK	MATK
CH25H	RALGDS	MAZ	MAZ
CHD5	RASA2	MECOM	MECOM
CHD6	RBM17	MED13	MED13
CHD9	RDX	MEGF11	MEGF11
CHKB-CPT1B	REEP2	MFSD10	MFSD10
CHMP4B	REEP3	MFSD14A	MFSD14A
CHRM4	RNH1	MGAT1	MGAT1
CHRNB2	RNPS1	MICU2	MICU2
CHST1	RPA1	MIRLET7BHG	MIRLET7BHG
CHST11	RYR2	MLNR	MLNR
CHST12	SCRIB	MMP17	MMP17
CHST13	SDK1	MNX1	MNX1
CHST2	SDK2	MPC1	MPC1
CIT	SEMA6A	MPND	MPND
CLCC1	SEMA6B	MRPL20	MRPL20
CLCN6	SEPHS1	MTG1	MTG1
CLDN14	SERGEF	MTHFD1L	MTHFD1L
CLDN3	SETBP1	MYC	MYC
CLSTN1	SFSWAP	MYL6B	MYL6B
CNN2	SLC12A2	MYO10	MYO10
CNST	SLC1A5	NAV2	NAV2
CNTNAP1	SLC2A1	NCOR2	NCOR2
COL18A1	SLC44A2	NELFA	NELFA
COL25A1	SLC6A17	NEMF	NEMF
COL6A5	SOBP	NFASC	NFASC
COPS7A	SORL1	NFATC1	NFATC1
CORO1A	SOX1	NFE2L3	NFE2L3
CORO2B	SOX7	NFIA	NFIA
COX4I1	SPIDR	NFIC	NFIC
COX7B2	SPON1	NGB	NGB
CPA6	SPPL2B	NIPA2	NIPA2
CPSF1	SPRTN	NIT2	NIT2
CR1	SPSB1	NME9	NME9
CR1L	SRGAP3	NPHS2	NPHS2
CRADD	SSH1	NSMCE4A	NSMCE4A
CRB2	SSNA1	NSUN2	NSUN2
CRCP	STK32C	NUP210	NUP210
CRELD2	STOX2	NUPR2	NUPR2
CRIM1	SUGP1	OCIAD2	OCIAD2
CRLF3	SUPT20H	OPCML	OPCML
CSK	SV2C	OSBP2	OSBP2
CSNK1G2	SYNCRIP	OSBPL9	OSBPL9
CSNK2A2	SYTL2	OVCH2	OVCH2
CTAGE11P	TBC1D14	PACS2	PACS2
CTSZ	TBX15	PAX5	PAX5
CUL4A	TCF12	PAX6	PAX6
CUX1	TEKT4	PAX7	PAX7
CYP21A2	TENM3	PCCA	PCCA
CYP2W1	TFAP2A	PCLO	PCLO
CYP7B1	TIAM1	PCTP	PCTP
CYR61	TLX1	PDE4A	PDE4A
DACT2	TMEM128	PDE4C	PDE4C
DAGLB	TMEM198	PDE8B	PDE8B
DAOA	TMEM65	PDGFA	PDGFA
DAXX	TNK2	PDGFRA	PDGFRA
DBT	TRABD2A	PFKFB3	PFKFB3
DCLRE1C	TRIL	PFKP	PFKP
DDAH2	TSNARE1	PHACTR3	PHACTR3
DDN	TSPAN9	PICK1	PICK1
DEDD	UBE2L6	PITPNC1	PITPNC1
DGKH	UHRF2	PITX2	PITX2
DHFRP3	UNC5A	PKD1	PKD1
DHRS4-AS1	USF2	PLCH1	PLCH1
DIDO1	USP49	PLD1	PLD1
DIP2C	VPS53	PLEC	PLEC
DLGAP2	WDR86	PMF1-BGLAP	PMF1-BGLAP
DMAP1	WNT5A	POLG	POLG
DMKN	ZNF219	PPFIA3	PPFIA3
DMTN	ZNF318	PPP1R14C	PPP1R14C
DNAAF5	ZNF423	PRAM1	PRAM1
DNAH2	ZNF608	PRDM16	PRDM16
DNAJC11	ZNF623	PRELID2	PRELID2
DNAJC6	ZNF726	PRICKLE1	PRICKLE1
DNM1		PRKAR1B	PRKAR1B
DNMT3A		PRSS27	PRSS27
DRAXIN		PTBP1	PTBP1
DSCR3		PTDSS2	PTDSS2
DSTN		PTH2R	PTH2R
DTL		PTPRF	PTPRF
DUSP1		PTPRN2	PTPRN2
DUSP14		PXDN	PXDN
DUSP19		R3HDM4	R3HDM4
DUSP5P1		RAB11FIP3	RAB11FIP3
DUSP6		RAD54L2	RAD54L2
E2F4		RALGDS	RALGDS
EBF3		RARA	RARA
ECE1		RBMS1	RBMS1
EDN2		RBPJ	RBPJ
EEF2		RGS3	RGS3
EFCAB6		RNASEH2B	RNASEH2B
EFNA5		RNF213	RNF213
EFNB2		RNH1	RNH1
EHD2		ROBO2	ROBO2
EIF2D		RPS6KA2	RPS6KA2
EIF4E3		RPTOR	RPTOR
ELFN2		RREB1	RREB1
ELL2		RTN1	RTN1
ELMO1		SAMM50	SAMM50
ELMSAN1		SCAF8	SCAF8
EMX1		SCRIB	SCRIB
ENKD1		SDK1	SDK1
EPB41L4A		SDK2	SDK2
EPHA6		SEC16A	SEC16A
EPHX2		SEMA3B	SEMA3B
EPM2AIP1		SEMA6A	SEMA6A
EPN1		SEMA6B	SEMA6B
EPS8L2		SERGEF	SERGEF
ERC2		SETBP1	SETBP1
ERGIC1		SFSWAP	SFSWAP
ERI3		SFTA3	SFTA3
ERICH1		SGCE	SGCE
ERICH1-AS1		SH2D2A	SH2D2A
ERN1		SH3PXD2A	SH3PXD2A
ERP44		SHANK2	SHANK2
ESRP2		SIX1	SIX1
ETS1		SLC12A2	SLC12A2
EVA1B		SLC17A7	SLC17A7
EXOC3L4		SLC2A1	SLC2A1
EXOC6		SLC30A3	SLC30A3
EXOSC6		SLC44A2	SLC44A2
EXT1		SLC6A17	SLC6A17
EXT2		SLCO3A1	SLCO3A1
EYA4		SLIT1	SLIT1
FA2H		SLITRK1	SLITRK1
FABP7		SMARCC1	SMARCC1
FADS6		SMG6	SMG6
FAM111B		SMOC2	SMOC2
FAM120A		SNAPC1	SNAPC1
FAM150B		SOBP	SOBP
FAM155A		SOX7	SOX7
FAM162B		SOX9	SOX9
FAM172A		SPHK2	SPHK2
FAM188A		SPIDR	SPIDR
FAM19A5		SPON1	SPON1
FAM204A		SPON2	SPON2
FAM219B		SPSB1	SPSB1
FAM21A		SSTR5-AS1	SSTR5-AS1
FAM221A		SSU72	SSU72
FAM222A		ST3GAL1	ST3GAL1
FAM49A		ST8SIA2	ST8SIA2
FAM49B		ST8SIA5	ST8SIA5
FAM53A		STOX2	STOX2
FAM76B		SYTL2	SYTL2
FAM86B1		TAP2	TAP2
FAM86DP		TBCD	TBCD
FAM92B		TCF12	TCF12
FANK1		TCL1A	TCL1A
FASN		TIAM1	TIAM1
FAT1		TLX1	TLX1
FAT3		TM6SF1	TM6SF1
FBXL14		TMEM128	TMEM128
FBXL16		TMEM145	TMEM145
FBXO28		TMEM198	TMEM198
FBXO32		TMEM200C	TMEM200C
FBXO34		TMEM44	TMEM44
FBXO36		TMEM65	TMEM65
FCGBP		TNFRSF11A	TNFRSF11A
FERMT1		TNK2	TNK2
FEV		TOLLIP	TOLLIP
FFAR4		TRIM11	TRIM11
FGD2		TRPM6	TRPM6
FGD6		TSPAN9	TSPAN9
FGF12		TTLL10	TTLL10
FGF18		TUBGCP2	TUBGCP2
FGFR2		TUBGCP3	TUBGCP3
FGFRL1		TXLNA	TXLNA
FGGY		TXNRD2	TXNRD2
FHDC1		UBE2M	UBE2M
FIGNL2		UBE2N	UBE2N
FKBP4		UHRF2	UHRF2
FLVCR1		USF2	USF2
FMNL2		USP7	USP7
FNIP2		VIPR1	VIPR1
FOLR1		VWCE	VWCE
FOXB2		WASF3	WASF3
FOXF1		WDFY1	WDFY1
FOXN3		WDR86	WDR86
FOXN4		WDYHV1	WDYHV1
FOXO1		XYLT1	XYLT1
FOXP1		YTHDF1	YTHDF1
FRG1		ZBTB16	ZBTB16
FRG2EP		ZBTB20	ZBTB20
FRMD1		ZNF219	ZNF219
FRMD5		ZNF287	ZNF287
FSCN1		ZNF318	ZNF318
FSTL5		ZNF423	ZNF423
FXN		ZNF496	ZNF496
FXYD4		ZNF573	ZNF573
FYN		ZNF623	ZNF623
FZD10			AADAT
FZD2			ABTB1
FZD3			AGAP2
G6PC2			AGRN
GABBR1			ALDH3A2
GABRB3			ANK3
GABRG2			ANKDD1A
GAK			ANKRD63
GAL3ST2			AP2A1
GALM			ARID1A
GALNT1			ARID1B
GALNTL6			ATP11A
GAPDH			ATP13A2
GAPDHS			ATP6V1H
GARNL3			ATXN3
GAS7			BICDL2
GATA2			BMP8A
GBE1			C20orf194
GBP4			C5orf24
GBX1			CCNO
GCK			CENPH
GDF15			CEP152
GDF6			CEP170
GDNF			CH25H
GFI1			CHKB-CPT1B
GFOD1			CHMP4B
GFRA1			CHRM4
GFRA2			CLSTN1
GJA5			CNN2
GLRA3			COL18A1
GLTSCR2			CR1
GMDS			CSK
GMPPA			CYP7B1
GNA13			DBT
GNAL			DEDD
GNAS			DIP2C
GNG7			DNAJC11
GNRH2			EXOSC6
GOLGA8T			EXT2
GOLGB1			FAM120A
GPATCH2L			FAM155A
GPR132			FAM53A
GPR156			FBXO28
GPR162			FGF18
GPRIN3			FOXO1
GRAMD4			FOXP1
GRB10			FRG1
GRHL2			GABBR1
GRID2IP			GAS7
GRIK4			GDF6
GRIN2D			GFRA2
GRM4			GMDS
GRM5			GNA13
GSE1			GNAS
GSX1			GPR132
GTDC1			GRIN2D
GTF2F2			HCG11
GUCA2B			HDDC2
HAPLN3			HIVEP3
HARS			HOOK2
HCG11			IER5
HCN1			IQCH
HCRTR1			IQSEC1
HDAC11			ITIH5
HDAC4			KCNJ5
HDDC2			KIAA0556
HECW1			KLHDC3
HEPACAM			KLHDC4
HERPUD2			LINGO1
HES1			LRFN3
HES6			LUC7L3
HEYL			MACROD1
HHAT			MEIS2
HIP1			MIEN1
HIST1H3H			MKKS
HIVEP1			MYL12A
HIVEP3			MYT1L
HLA-DOA			NFYB
HLTF			NKAIN2
HMGXB4			NRL
HMP19			NRXN1
HMX2			OSBPL5
HN1L			PCYT2
HNRNPAB			PEX6
HNRNPD			PHC2
HNRNPLL			PHF21A
HOOK2			PLXNB2
HOXA13			POU3F1
HOXC4			PPP2R5C
HRK			PPP6R1
HSD17B7P2			RASA2
HSD3B7			RBM17
HSF1			RDX
HSPA12A			REEP2
HSPB1			REEP3
HSPB2-C11orf52			RNPS1
HTR1B			RPA1
HTR3B			RYR2
HTT			SEPHS1
HYAL2			SLC1A5
ID2			SORL1
ID3			SOX1
IER2			SPPL2B
IER5			SPRTN
IFI27L2			SRGAP3
IFITM2			SSH1
IFNG			SSNA1
IGF2			STK32C
IGF2BP2			SUGP1
IGF2BP3			SUPT20H
IGLL1			SV2C
IL17A			SYNCRIP
IL17RD			TBC1D14
IL20RB			TBX15
ILKAP			TEKT4
IMPAD1			TENM3
IMPG1			TFAP2A
ING1			TRABD2A
INHBA			TRIL
INO80E			TSNARE1
INPP5F			UBE2L6
INSIG1			UNC5A
INSR			USP49
IQCH			VPS53
IQCJ-SCHIP1			WNT5A
IQSEC1			ZNF608
IREB2			ZNF726
IRGQ
IRX4
ITIH5
ITM2B
ITPK1
ITPR3
IZUMO2
JADE2
JAK1
JAKMIP3
JARID2
JUP
KAZALD1
KCNA4
KCNA7
KCNC4
KCNIP4
KCNJ2
KCNJ5
KCNK10
KCNK5
KCNK9
KCNN1
KCNQ2
KCNU1
KCTD1
KIAA0100
KIAA0232
KIAA0556
KIAA1211L
KIAA1549
KIAA1551
KIF24
KIF25
KIF5A
KIF5B
KIFC2
KLHDC3
KLHDC4
KLHL22
KLHL42
KLLN
KRTAP20-3
KRTAP2-2
KRTDAP
KSR1
LAG3
LAIR1
LAMB3
LARP4B
LCLAT1
LEF1
LEP
LFNG
LGALS9
LHFPL2
LHX1
LHX5
LIG3
LINC00273
LINC00473
LINC00700
LINC01135
LINGO1
LLPH
LMO4
LMOD3
LOC100129636
LOC154449
LOC283710
LOC283731
LOC389033
LOC441242
LPAR3
LRFN3
LRIG2
LRP6
LRPAP1
LRRIQ1
LRRN1
LSG1
LTBP3
LTBP4
LUC7L3
LVRN
LYN
LYPLA1
LYZL1
MACROD1
MAD1L1
MAN2B2
MAP2K4
MAP2K6
MAPK6
MAPK8IP1
MARCH10
MASP1
MAST4
MATK
MATN3
MAZ
MBD3
MBTD1
MCCC1
MCPH1
MDFIC
MDGA1
MECOM
MED13
MEGF11
MEIS2
MELTF
MEST
METRN
METRNL
METTL11B
MFAP3
MFSD10
MFSD14A
MGAT1
MGMT
MICA
MICU2
MIEN1
MINPP1
MIRLET7BHG
MKKS
MKRN1
MLNR
MLST8
MLXIP
MMP17
MNX1
MOB2
MORN3
MOS
MPC1
MPEG1
MPND
MRPL20
MSH2
MTA3
MTCL1
MTG1
MTHFD1L
MTNR1A
MTRNR2L1
MTRNR2L7
MTUS1
MYC
MYL12A
MYL2
MYL6B
MYLK
MYO10
MYO7A
MYT1
MYT1L
NANOG
NARS
NAV1
NAV2
NBPF15
NBPF20
NCALD
NCOR2
NDUFS1
NDUFS2
NECTIN1
NECTIN3
NEIL2
NEIL3
NELFA
NEMF
NFASC
NFATC1
NFE2L3
NFIA
NFIC
NFKBIA
NFKBIE
NFYB
NGB
NGF
NIPA2
NIT2
NKAIN2
NKAPL
NKX2-4
NKX2-6
NLRP1
NLRX1
NME1-NME2
NME9
NOTCH4
NPAS3
NPHS2
NR2F1
NRL
NRXN1
NSMCE4A
NSUN2
NUAK1
NUFIP2
NUP210
NUP93
NUP98
NUPL2
NUPR2
NUS1
NUTF2
OCA2
OCIAD2
OLFM4
OPCML
OPRL1
OR11H2
OR52H1
OR8G2
OSBP2
OSBPL5
OSBPL9
OVCH1-AS1
OVCH2
OVOL2
OXLD1
PACS2
PAQR4
PAX5
PAX6
PAX7
PBRM1
PCCA
PCED1A
PCGF3
PCLO
PCNT
PCTP
PCYT2
PDE4A
PDE4C
PDE6C
PDE8B
PDGFA
PDGFRA
PDZRN3
PEBP1
PEX6
PFKFB3
PFKP
PGLYRP2
PHACTR1
PHACTR3
PHC2
PHF1
PHF21A
PIAS4
PICK1
PITPNC1
PITX2
PKD1
PKHD1
PLA2G4F
PLCH1
PLD1
PLD6
PLEC
PLEKHA6
PLEKHB1
PLGRKT
PLOD3
PLPPR2
PLRG1
PLXNB2
PMF1-BGLAP
PMFBP1
PMP22
POLG
POLQ
POLR1B
POM121L12
POTEC
POU3F1
POU3F2
POU4F3
PPFIA1
PPFIA3
PPIG
PPIH
PPM1H
PPP1R14C
PPP1R15B
PPP1R16A
PPP2R5C
PPP4R1L
PPP6R1
PPP6R2
PPT2-EGFL8
PRAM1
PRDM16
PRELID2
PRICKLE1
PRKACB
PRKAR1B
PRKD2
PROZ
PRR19
PRR25
PRR5L
PRRX1
PRSS27
PSMB10
PSMB8
PSMG3
PTBP1
PTDSS2
PTGES2
PTH2R
PTPRF
PTPRN2
PUM1
PXDN
QKI
R3HDM4
RAB11B
RAB11FIP3
RAB24
RAB30
RAB4A
RAD51C
RAD54L2
RAG1
RALGDS
RAP1GAP
RAPGEF6
RARA
RARB
RASA2
RAVER1
RBM17
RBM44
RBMS1
RBPJ
RDX
REEP2
REEP3
RGPD3
RGS14
RGS3
RHCG
RIPK2
RNASEH2B
RNF144A
RNF213
RNF5
RNH1
RNPS1
ROBO2
ROBO4
RPA1
RPL7L1
RPL8
RPS6KA2
RPTOR
RRAGC
RREB1
RRP15
RSU1
RTN1
RWDD2A
RYR2
S1PR1
SAMM50
SCAF8
SCG5
SCN3A
SCPEP1
SCRIB
SDCCAG8
SDHC
SDK1
SDK2
SDPR
SEC16A
SEC16B
SEC62
SECTM1
SEMA3B
SEMA4D
SEMA6A
SEMA6B
SEMA6C
SEPHS1
SERGEF
SERPINB9
SESN3
SETBP1
SF1
SFSWAP
SFTA3
SGCE
SGIP1
SGSM3
SH2D2A
SH2D6
SH3BP1
SH3PXD2A
SH3RF1
SH3YL1
SHANK1
SHANK2
SHCBP1L
SIK1
SIX1
SIX3
SLC12A2
SLC15A1
SLC16A3
SLC17A7
SLC1A3
SLC1A5
SLC25A13
SLC2A1
SLC2A11
SLC30A3
SLC35B3
SLC37A2
SLC37A4
SLC39A11
SLC43A2
SLC43A3
SLC44A2
SLC46A2
SLC47A1
SLC6A17
SLC6A3
SLCO3A1
SLCO5A1
SLIT1
SLITRK1
SMARCC1
SMG6
SMOC2
SNAPC1
SNRNP27
SNX10
SNX17
SNX22
SOBP
SORCS2
SORL1
SOX1
SOX7
SOX9
SPATA13
SPEG
SPG7
SPHK2
SPIDR
SPOCK1
SPON1
SPON2
SPPL2B
SPRTN
SPSB1
SPTBN4
SQRDL
SRBD1
SRGAP1
SRGAP3
SRSF6
SSH1
SSH2
SSNA1
SSTR1
SSTR5-AS1
SSU72
ST3GAL1
ST8SIA2
ST8SIA5
STAB2
STAT5A
STEAP3
STK32C
STOX2
SUGP1
SUPT20H
SV2C
SYCN
SYNCRIP
SYNDIG1
SYNJ2BP-COX16
SYT10
SYTL2
TANC1
TANK
TAP2
TARP
TBC1D14
TBC1D21
TBC1D24
TBCD
TBX15
TBX5
TCF12
TCL1A
TCTE3
TDRD1
TDRD3
TDRD5
TECPR2
TECTA
TEKT4
TENM2
TENM3
TET3
TEX26
TEX261
TFAP2A
TGFB3
THAP7
THRAP3
TIAM1
TIE1
TIFAB
TIGIT
TLL2
TLR5
TLX1
TM4SF4
TM6SF1
TMBIM4
TMED2
TMEM128
TMEM145
TMEM14C
TMEM163
TMEM174
TMEM198
TMEM200C
TMEM211
TMEM212
TMEM239
TMEM26
TMEM30A
TMEM33
TMEM37
TMEM44
TMEM45B
TMEM57
TMEM65
TMX1
TMX2-CTNND1
TNFRSF11A
TNFRSF1A
TNK2
TNPO3
TOB2P1
TOLLIP
TOLLIP-AS1
TOX
TP53TG3B
TPST2
TRABD2A
TRAPPC13
TRIL
TRIM11
TRIM29
TRIML2
TRIP10
TRPM6
TRPM8
TSNARE1
TSPAN9
TTC27
TTLL10
TTLL7
TUBB4B
TUBE1
TUBGCP2
TUBGCP3
TWIST1
TXLNA
TXNRD1
TXNRD2
TYK2
TYMS
UBE2L6
UBE2M
UBE2N
UBE3A
UCHL1
UCK2
UHRF2
UNC5A
UNC5D
USF2
USP49
USP7
VASH1
VIPR1
VIPR2
VN1R1
VPS53
VPS72
VWA5A
VWC2L
VWCE
WASF2
WASF3
WBP1
WDFY1
WDR11
WDR46
WDR53
WDR59
WDR86
WDYHV1
WNT5A
WSCD1
XKR6
XYLT1
YTHDF1
ZBED9
ZBTB16
ZBTB20
ZC3H3
ZFP36L2
ZMAT4
ZNF124
ZNF180
ZNF219
ZNF223
ZNF254
ZNF266
ZNF287
ZNF311
ZNF318
ZNF37A
ZNF423
ZNF479
ZNF496
ZNF503
ZNF572
ZNF573
ZNF575
ZNF608
ZNF623
ZNF624
ZNF706
ZNF726
ZNF790
ZNF826P
ZNF833P
ZNRD1ASP
ZSCAN30
ZSCAN4
ZSWIM3
ZSWIM4
ZYG11A

### Sheet: Table 7
Gene ontology for shared differentially methylated genes between OUD and heroin-overdose (Kozlenkov et al.)
Term	P-value	Adj.P-value	Odds Ratio	Genes
Axon guidance	7.1251e-07	0.00107589	3.08309	ROBO2;SEMA3B;AGAP2;AP2A1;EFNA5;RGS3;ABLIM2;RPS6KA2;SLIT1;SRGAP3;SEMA6B;SEMA6A;UNC5A;MYO10;ST8SIA2;RDX;NFATC1;ANK3;GFRA2;NFASC;GDNF;KCNQ2;PLXNB2;COL6A5;AGRN
Neuronal system	3.14042e-05	0.0237102	2.83252	GABRB3;CHRNB2;ACHE;KCNJ5;GABBR1;KCNK10;KCNK9;ACTN2;KCNC4;CACNA2D3;KCNA4;AP2A1;GRIN2D;GNAL;RPS6KA2;KCNQ2;KCNN1;PICK1;SLC17A7;HCN1
Developmental biology	6.02532e-05	0.0303275	2.38572	ROBO2;AGAP2;AP2A1;RBPJ;FOXO1;MED13;ABLIM2;RPS6KA2;SLIT1;SRGAP3;SEMA6A;UNC5A;MYO10;ST8SIA2;RDX;TCF12;PAX6;ANK3;GFRA2;NCOR2;NFASC;GDNF;KCNQ2;COL6A5;AGRN
Neural crest differentiation	9.00127e-05	0.0339798	4.40441	HDAC4;TFAP2A;FZD3;PAX7;MYC;LHX1;HDAC11;SOX9;RBPJ;FGFR2

### Sheet: Table 8
Gene ontology for 5mC co-methylation
Module	GO biological process complete	Reference	Dataset	Expected	over/under	Fold Enrichment	P-value
aquamarine1	negative regulation of transcription by RNA polymerase II (GO:0000122)	906	31	10.43	+	2.97	0.000895
aquamarine1	negative regulation of transcription, DNA-templated (GO:0045892)	1297	35	14.93	+	2.34	0.0299
aquamarine1	negative regulation of nucleic acid-templated transcription (GO:1903507)	1299	35	14.95	+	2.34	0.0309
aquamarine1	negative regulation of RNA biosynthetic process (GO:1902679)	1301	35	14.97	+	2.34	0.0318
aquamarine1	regulation of transcription by RNA polymerase II (GO:0006357)	2595	62	29.86	+	2.08	0.00019
aquamarine1	regulation of transcription, DNA-templated (GO:0006355)	3474	69	39.98	+	1.73	0.0291
aquamarine1	regulation of nucleic acid-templated transcription (GO:1903506)	3475	69	39.99	+	1.73	0.0293
aquamarine1	regulation of RNA biosynthetic process (GO:2001141)	3480	69	40.05	+	1.72	0.0301
aquamarine1	regulation of RNA metabolic process (GO:0051252)	3782	73	43.52	+	1.68	0.0402
aquamarine1	regulation of biosynthetic process (GO:0009889)	4226	79	48.63	+	1.62	0.046
aquamarine1	Unclassified (UNCLASSIFIED)	2744	29	31.58	-	0.92	0
aquamarine1	anatomical structure morphogenesis (GO:0009653)	2158	42	19.38	+	2.17	0.0145
ghostwhite	Unclassified (UNCLASSIFIED)	2744	9	24.65	-	0.37	0
lightpink2	regulation of branching involved in ureteric bud morphogenesis (GO:0090189)	22	7	0.47	+	14.96	0.0155
lightpink2	axis elongation (GO:0003401)	26	7	0.55	+	12.66	0.0395
lightpink2	regulation of kidney development (GO:0090183)	32	8	0.68	+	11.76	0.013
lightpink2	regulation of morphogenesis of a branching structure (GO:0060688)	51	10	1.08	+	9.22	0.00441
lightpink2	regulation of morphogenesis of an epithelium (GO:1905330)	64	11	1.36	+	8.08	0.0038
lightpink2	dorsal/ventral pattern formation (GO:0009953)	76	12	1.62	+	7.42	0.00257
lightpink2	metanephros development (GO:0001656)	79	12	1.68	+	7.14	0.00373
lightpink2	cell fate specification (GO:0001708)	81	12	1.72	+	6.97	0.00474
lightpink2	cartilage development (GO:0051216)	153	18	3.25	+	5.53	0.000182
lightpink2	connective tissue development (GO:0061448)	202	23	4.3	+	5.35	3.48e-06
lightpink2	anterior/posterior pattern specification (GO:0009952)	203	23	4.32	+	5.33	3.8e-06
lightpink2	morphogenesis of a branching epithelium (GO:0061138)	160	18	3.4	+	5.29	0.000341
lightpink2	camera-type eye morphogenesis (GO:0048593)	125	14	2.66	+	5.27	0.0118
lightpink2	digestive tract development (GO:0048565)	126	14	2.68	+	5.22	0.0128
lightpink2	morphogenesis of a branching structure (GO:0001763)	169	18	3.59	+	5.01	0.000729
lightpink2	regionalization (GO:0003002)	317	33	6.74	+	4.89	4.71e-09
lightpink2	digestive system development (GO:0055123)	136	14	2.89	+	4.84	0.0292
lightpink2	skeletal system morphogenesis (GO:0048705)	224	22	4.76	+	4.62	0.000102
lightpink2	regulation of animal organ morphogenesis (GO:2000027)	183	17	3.89	+	4.37	0.00977
lightpink2	mesenchyme development (GO:0060485)	224	20	4.76	+	4.2	0.00199
lightpink2	pattern specification process (GO:0007389)	426	37	9.06	+	4.08	2.7e-08
lightpink2	embryonic organ morphogenesis (GO:0048562)	295	25	6.27	+	3.98	0.000158
lightpink2	sensory organ morphogenesis (GO:0090596)	261	22	5.55	+	3.96	0.00125
lightpink2	heart morphogenesis (GO:0003007)	241	19	5.13	+	3.71	0.0225
lightpink2	kidney development (GO:0001822)	282	22	6	+	3.67	0.00429
lightpink2	renal system development (GO:0072001)	291	22	6.19	+	3.55	0.00702
lightpink2	urogenital system development (GO:0001655)	324	24	6.89	+	3.48	0.00312
lightpink2	sex differentiation (GO:0007548)	272	20	5.78	+	3.46	0.0331
lightpink2	embryonic organ development (GO:0048568)	435	31	9.25	+	3.35	0.000137
lightpink2	epithelial tube morphogenesis (GO:0060562)	309	22	6.57	+	3.35	0.0178
lightpink2	morphogenesis of an epithelium (GO:0002009)	441	31	9.38	+	3.31	0.000184
lightpink2	gland development (GO:0048732)	414	28	8.8	+	3.18	0.0019
lightpink2	skeletal system development (GO:0001501)	479	31	10.19	+	3.04	0.00106
lightpink2	animal organ morphogenesis (GO:0009887)	956	61	20.33	+	3	8.15e-10
lightpink2	tissue morphogenesis (GO:0048729)	545	34	11.59	+	2.93	0.000583
lightpink2	embryonic morphogenesis (GO:0048598)	570	33	12.12	+	2.72	0.00457
lightpink2	sensory organ development (GO:0007423)	555	31	11.8	+	2.63	0.0207
lightpink2	chordate embryonic development (GO:0043009)	613	34	13.04	+	2.61	0.00769
lightpink2	embryo development ending in birth or egg hatching (GO:0009792)	633	34	13.46	+	2.53	0.021
lightpink2	tube morphogenesis (GO:0035239)	654	34	13.91	+	2.44	0.0336
lightpink2	negative regulation of transcription by RNA polymerase II (GO:0000122)	906	47	19.27	+	2.44	0.000628
lightpink2	tube development (GO:0035295)	856	44	18.2	+	2.42	0.00211
lightpink2	negative regulation of developmental process (GO:0051093)	879	44	18.69	+	2.35	0.0032
lightpink2	anatomical structure formation involved in morphogenesis (GO:0048646)	883	43	18.78	+	2.29	0.0123
lightpink2	negative regulation of transcription, DNA-templated (GO:0045892)	1297	63	27.58	+	2.28	2.41e-05
lightpink2	negative regulation of nucleic acid-templated transcription (GO:1903507)	1299	63	27.63	+	2.28	2.49e-05
lightpink2	negative regulation of RNA biosynthetic process (GO:1902679)	1301	63	27.67	+	2.28	2.57e-05
lightpink2	epithelium development (GO:0060429)	1113	51	23.67	+	2.15	0.00628
lightpink2	negative regulation of RNA metabolic process (GO:0051253)	1408	63	29.94	+	2.1	0.000379
lightpink2	negative regulation of nucleobase-containing compound metabolic process (GO:0045934)	1528	68	32.5	+	2.09	0.000132
lightpink2	negative regulation of cellular macromolecule biosynthetic process (GO:2000113)	1540	67	32.75	+	2.05	0.000431
lightpink2	negative regulation of macromolecule biosynthetic process (GO:0010558)	1551	67	32.99	+	2.03	0.00051
lightpink2	negative regulation of cellular biosynthetic process (GO:0031327)	1610	69	34.24	+	2.02	0.000484
lightpink2	negative regulation of biosynthetic process (GO:0009890)	1643	70	34.94	+	2	0.000414
lightpink2	anatomical structure morphogenesis (GO:0009653)	2158	90	45.89	+	1.96	8.72e-06
lightpink2	regulation of transcription by RNA polymerase II (GO:0006357)	2595	106	55.19	+	1.92	5.97e-07
lightpink2	animal organ development (GO:0048513)	3220	118	68.48	+	1.72	2.47e-05
lightpink2	regulation of transcription, DNA-templated (GO:0006355)	3474	127	73.88	+	1.72	4.49e-06
lightpink2	regulation of nucleic acid-templated transcription (GO:1903506)	3475	127	73.9	+	1.72	4.53e-06
lightpink2	regulation of RNA biosynthetic process (GO:2001141)	3480	127	74.01	+	1.72	4.75e-06
lightpink2	negative regulation of nitrogen compound metabolic process (GO:0051172)	2453	89	52.17	+	1.71	0.0072
lightpink2	nervous system development (GO:0007399)	2218	80	47.17	+	1.7	0.0369
lightpink2	negative regulation of cellular metabolic process (GO:0031324)	2613	91	55.57	+	1.64	0.0294
lightpink2	regulation of RNA metabolic process (GO:0051252)	3782	127	80.43	+	1.58	0.000952
lightpink2	regulation of nucleobase-containing compound metabolic process (GO:0019219)	4049	135	86.11	+	1.57	0.000376
lightpink2	multicellular organism development (GO:0007275)	4941	163	105.08	+	1.55	1.1e-05
lightpink2	system development (GO:0048731)	4330	142	92.09	+	1.54	0.000409
lightpink2	regulation of cellular biosynthetic process (GO:0031326)	4163	136	88.54	+	1.54	0.00105
lightpink2	anatomical structure development (GO:0048856)	5330	174	113.35	+	1.54	3.6e-06
lightpink2	regulation of cellular macromolecule biosynthetic process (GO:2000112)	3968	129	84.39	+	1.53	0.00437
lightpink2	regulation of macromolecule biosynthetic process (GO:0010556)	3999	129	85.05	+	1.52	0.00652
lightpink2	regulation of biosynthetic process (GO:0009889)	4226	136	89.88	+	1.51	0.00315
lightpink2	negative regulation of cellular process (GO:0048523)	4902	152	104.25	+	1.46	0.00383
lightpink2	developmental process (GO:0032502)	5797	178	123.29	+	1.44	0.000265
lightpink2	negative regulation of biological process (GO:0048519)	5501	162	116.99	+	1.38	0.0308
lightpink2	regulation of primary metabolic process (GO:0080090)	5925	174	126.01	+	1.38	0.0106
lightpink2	regulation of nitrogen compound metabolic process (GO:0051171)	5740	167	122.07	+	1.37	0.0414
lightpink2	regulation of cellular metabolic process (GO:0031323)	6138	177	130.54	+	1.36	0.0295
lightpink2	multicellular organismal process (GO:0032501)	6926	199	147.3	+	1.35	0.00461
lightpink2	regulation of cellular process (GO:0050794)	11351	291	241.41	+	1.21	0.0205
lightpink2	Unclassified (UNCLASSIFIED)	2744	51	58.36	-	0.87	0
turquoise1	sensory organ morphogenesis (GO:0090596)	261	14	2.84	+	4.93	0.0165
turquoise1	regionalization (GO:0003002)	317	15	3.45	+	4.35	0.0308
turquoise1	pattern specification process (GO:0007389)	426	19	4.63	+	4.1	0.0035
turquoise1	animal organ morphogenesis (GO:0009887)	956	29	10.4	+	2.79	0.00806
turquoise1	neurogenesis (GO:0022008)	1391	37	15.13	+	2.45	0.00603
turquoise1	generation of neurons (GO:0048699)	1271	33	13.82	+	2.39	0.0413
turquoise1	regulation of cell differentiation (GO:0045595)	1586	41	17.25	+	2.38	0.00239
turquoise1	nervous system development (GO:0007399)	2218	54	24.12	+	2.24	0.000148
turquoise1	regulation of transcription by RNA polymerase II (GO:0006357)	2595	59	28.22	+	2.09	0.000413
turquoise1	regulation of developmental process (GO:0050793)	2461	55	26.77	+	2.05	0.0022
turquoise1	animal organ development (GO:0048513)	3220	64	35.02	+	1.83	0.0105
turquoise1	cell differentiation (GO:0030154)	3575	71	38.88	+	1.83	0.00181
turquoise1	cellular developmental process (GO:0048869)	3634	71	39.52	+	1.8	0.00352
turquoise1	system development (GO:0048731)	4330	82	47.09	+	1.74	0.000912
turquoise1	multicellular organism development (GO:0007275)	4941	86	53.74	+	1.6	0.018
turquoise1	anatomical structure development (GO:0048856)	5330	91	57.97	+	1.57	0.0155
turquoise1	Unclassified (UNCLASSIFIED)	2744	17	29.84	-	0.57	0
turquoise3	generation of neurons (GO:0048699)	1271	31	11.66	+	2.66	0.00715
turquoise3	neurogenesis (GO:0022008)	1391	33	12.77	+	2.59	0.00546
turquoise3	multicellular organism development (GO:0007275)	4941	74	45.34	+	1.63	0.0426
turquoise3	anatomical structure development (GO:0048856)	5330	78	48.91	+	1.59	0.0496
turquoise3	Unclassified (UNCLASSIFIED)	2744	16	25.18	-	0.64	0

### Sheet: Table 9
Gene ontology for 5hmC co-methylation
Module	GO biological process complete	Reference	Dataset	Expected	over/under	Fold Enrichment	P-value
navajowhite3	stem cell population maintenance (GO:0019827)	118	13	2.49	+	5.22	0.0308
navajowhite3	maintenance of cell number (GO:0098727)	121	13	2.56	+	5.09	0.0397
navajowhite3	skeletal system morphogenesis (GO:0048705)	224	18	4.73	+	3.8	0.0294
navajowhite3	regionalization (GO:0003002)	317	23	6.7	+	3.44	0.00683
navajowhite3	pattern specification process (GO:0007389)	426	26	9	+	2.89	0.0276
navajowhite3	sensory organ development (GO:0007423)	555	30	11.72	+	2.56	0.0489
navajowhite3	animal organ morphogenesis (GO:0009887)	956	50	20.19	+	2.48	8.88e-05
navajowhite3	generation of neurons (GO:0048699)	1271	64	26.85	+	2.38	3.71e-06
navajowhite3	neurogenesis (GO:0022008)	1391	67	29.38	+	2.28	6.22e-06
navajowhite3	neuron differentiation (GO:0030182)	1043	50	22.03	+	2.27	0.00134
navajowhite3	negative regulation of transcription by RNA polymerase II (GO:0000122)	906	42	19.14	+	2.19	0.0317
navajowhite3	regulation of cell differentiation (GO:0045595)	1586	65	33.5	+	1.94	0.00452
navajowhite3	tissue development (GO:0009888)	1729	69	36.52	+	1.89	0.00503
navajowhite3	nervous system development (GO:0007399)	2218	88	46.85	+	1.88	0.000136
navajowhite3	anatomical structure morphogenesis (GO:0009653)	2158	84	45.58	+	1.84	0.000586
navajowhite3	regulation of transcription by RNA polymerase II (GO:0006357)	2595	101	54.81	+	1.84	1.58e-05
navajowhite3	regulation of developmental process (GO:0050793)	2461	92	51.98	+	1.77	0.000904
navajowhite3	animal organ development (GO:0048513)	3220	113	68.01	+	1.66	0.00038
navajowhite3	cellular developmental process (GO:0048869)	3634	125	76.76	+	1.63	0.00018
navajowhite3	cell differentiation (GO:0030154)	3575	122	75.51	+	1.62	0.000447
navajowhite3	regulation of transcription, DNA-templated (GO:0006355)	3474	117	73.38	+	1.59	0.00193
navajowhite3	regulation of nucleic acid-templated transcription (GO:1903506)	3475	117	73.4	+	1.59	0.00195
navajowhite3	regulation of RNA biosynthetic process (GO:2001141)	3480	117	73.5	+	1.59	0.00201
navajowhite3	system development (GO:0048731)	4330	141	91.46	+	1.54	0.000387
navajowhite3	regulation of cellular macromolecule biosynthetic process (GO:2000112)	3968	127	83.81	+	1.52	0.00773
navajowhite3	regulation of RNA metabolic process (GO:0051252)	3782	121	79.88	+	1.51	0.0172
navajowhite3	multicellular organism development (GO:0007275)	4941	157	104.36	+	1.5	0.000222
navajowhite3	regulation of macromolecule biosynthetic process (GO:0010556)	3999	127	84.47	+	1.5	0.0115
navajowhite3	regulation of nucleobase-containing compound metabolic process (GO:0019219)	4049	127	85.52	+	1.49	0.0234
navajowhite3	anatomical structure development (GO:0048856)	5330	167	112.58	+	1.48	0.00014
navajowhite3	regulation of biosynthetic process (GO:0009889)	4226	132	89.26	+	1.48	0.0185
navajowhite3	regulation of cellular biosynthetic process (GO:0031326)	4163	129	87.93	+	1.47	0.0396
navajowhite3	developmental process (GO:0032502)	5797	172	122.44	+	1.4	0.00461
navajowhite3	regulation of cellular metabolic process (GO:0031323)	6138	178	129.64	+	1.37	0.00969
navajowhite3	Unclassified (UNCLASSIFIED)	2744	42	57.96	-	0.72	0
orange4	central nervous system neuron differentiation (GO:0021953)	183	19	4.25	+	4.47	0.00174
orange4	cell fate commitment (GO:0045165)	238	24	5.52	+	4.34	7.21e-05
orange4	regionalization (GO:0003002)	317	24	7.36	+	3.26	0.00997
orange4	neuron differentiation (GO:0030182)	1043	64	24.21	+	2.64	4.93e-08
orange4	generation of neurons (GO:0048699)	1271	73	29.5	+	2.47	3.08e-08
orange4	central nervous system development (GO:0007417)	1000	56	23.21	+	2.41	3.26e-05
orange4	neurogenesis (GO:0022008)	1391	76	32.28	+	2.35	1.45e-07
orange4	brain development (GO:0007420)	759	41	17.62	+	2.33	0.0116
orange4	head development (GO:0060322)	803	43	18.64	+	2.31	0.00736
orange4	neuron development (GO:0048666)	846	44	19.64	+	2.24	0.0127
orange4	negative regulation of transcription by RNA polymerase II (GO:0000122)	906	47	21.03	+	2.24	0.00533
orange4	cellular response to endogenous stimulus (GO:0071495)	1152	53	26.74	+	1.98	0.0475
orange4	negative regulation of transcription, DNA-templated (GO:0045892)	1297	59	30.1	+	1.96	0.0153
orange4	negative regulation of nucleic acid-templated transcription (GO:1903507)	1299	59	30.15	+	1.96	0.0156
orange4	positive regulation of transcription by RNA polymerase II (GO:0045944)	1212	55	28.13	+	1.96	0.0329
orange4	negative regulation of RNA biosynthetic process (GO:1902679)	1301	59	30.2	+	1.95	0.016
orange4	nervous system development (GO:0007399)	2218	98	51.48	+	1.9	7.34e-06
orange4	regulation of cell differentiation (GO:0045595)	1586	67	36.81	+	1.82	0.0357
orange4	regulation of transcription by RNA polymerase II (GO:0006357)	2595	108	60.23	+	1.79	2.42e-05
orange4	positive regulation of biosynthetic process (GO:0009891)	2004	83	46.51	+	1.78	0.00332
orange4	anatomical structure morphogenesis (GO:0009653)	2158	89	50.09	+	1.78	0.00153
orange4	positive regulation of cellular biosynthetic process (GO:0031328)	1969	80	45.7	+	1.75	0.0135
orange4	positive regulation of macromolecule biosynthetic process (GO:0010557)	1863	75	43.24	+	1.73	0.0381
orange4	regulation of developmental process (GO:0050793)	2461	99	57.12	+	1.73	0.000737
orange4	regulation of multicellular organismal process (GO:0051239)	2673	103	62.04	+	1.66	0.003
orange4	regulation of transcription, DNA-templated (GO:0006355)	3474	133	80.63	+	1.65	3.52e-05
orange4	regulation of nucleic acid-templated transcription (GO:1903506)	3475	133	80.65	+	1.65	3.54e-05
orange4	regulation of RNA biosynthetic process (GO:2001141)	3480	133	80.77	+	1.65	3.67e-05
orange4	negative regulation of nitrogen compound metabolic process (GO:0051172)	2453	92	56.93	+	1.62	0.0442
orange4	regulation of cellular biosynthetic process (GO:0031326)	4163	152	96.62	+	1.57	3.5e-05
orange4	negative regulation of macromolecule metabolic process (GO:0010605)	2880	105	66.84	+	1.57	0.0273
orange4	regulation of RNA metabolic process (GO:0051252)	3782	137	87.78	+	1.56	0.000635
orange4	regulation of biosynthetic process (GO:0009889)	4226	152	98.08	+	1.55	0.000116
orange4	negative regulation of metabolic process (GO:0009892)	3095	111	71.83	+	1.55	0.0282
orange4	regulation of cellular macromolecule biosynthetic process (GO:2000112)	3968	142	92.1	+	1.54	0.000582
orange4	regulation of macromolecule biosynthetic process (GO:0010556)	3999	142	92.81	+	1.53	0.000898
orange4	regulation of nucleobase-containing compound metabolic process (GO:0019219)	4049	142	93.98	+	1.51	0.00194
orange4	cell differentiation (GO:0030154)	3575	125	82.97	+	1.51	0.0173
orange4	cellular developmental process (GO:0048869)	3634	126	84.34	+	1.49	0.0264
orange4	multicellular organism development (GO:0007275)	4941	171	114.68	+	1.49	0.000108
orange4	system development (GO:0048731)	4330	149	100.5	+	1.48	0.0028
orange4	regulation of gene expression (GO:0010468)	4922	166	114.24	+	1.45	0.00126
orange4	negative regulation of cellular process (GO:0048523)	4902	162	113.77	+	1.42	0.00883
orange4	negative regulation of biological process (GO:0048519)	5501	181	127.68	+	1.42	0.00146
orange4	anatomical structure development (GO:0048856)	5330	175	123.71	+	1.41	0.00341
orange4	regulation of cellular metabolic process (GO:0031323)	6138	201	142.46	+	1.41	0.000217
orange4	regulation of primary metabolic process (GO:0080090)	5925	193	137.52	+	1.4	0.000897
orange4	regulation of nitrogen compound metabolic process (GO:0051171)	5740	185	133.22	+	1.39	0.00378
orange4	developmental process (GO:0032502)	5797	182	134.55	+	1.35	0.0327
orange4	positive regulation of cellular process (GO:0048522)	5741	180	133.25	+	1.35	0.0495
orange4	positive regulation of biological process (GO:0048518)	6331	198	146.94	+	1.35	0.0101
orange4	regulation of metabolic process (GO:0019222)	6874	214	159.54	+	1.34	0.00294
orange4	regulation of macromolecule metabolic process (GO:0060255)	6340	197	147.15	+	1.34	0.0172
orange4	Unclassified (UNCLASSIFIED)	2744	55	63.69	-	0.86	0
rosybrown1	dorsal/ventral pattern formation (GO:0009953)	76	10	1.17	+	8.58	0.00631
rosybrown1	regionalization (GO:0003002)	317	23	4.86	+	4.73	2.22e-05
rosybrown1	cell fate commitment (GO:0045165)	238	16	3.65	+	4.38	0.0161
rosybrown1	pattern specification process (GO:0007389)	426	24	6.54	+	3.67	0.000961
rosybrown1	embryonic morphogenesis (GO:0048598)	570	31	8.75	+	3.54	2.7e-05
rosybrown1	neuron differentiation (GO:0030182)	1043	42	16	+	2.62	0.000198
rosybrown1	embryo development (GO:0009790)	991	38	15.21	+	2.5	0.00421
rosybrown1	generation of neurons (GO:0048699)	1271	47	19.5	+	2.41	0.00053
rosybrown1	neurogenesis (GO:0022008)	1391	47	21.34	+	2.2	0.0046
rosybrown1	regulation of transcription by RNA polymerase II (GO:0006357)	2595	83	39.82	+	2.08	7.35e-07
rosybrown1	anatomical structure morphogenesis (GO:0009653)	2158	63	33.11	+	1.9	0.00704
rosybrown1	regulation of transcription, DNA-templated (GO:0006355)	3474	99	53.3	+	1.86	3.4e-06
rosybrown1	regulation of nucleic acid-templated transcription (GO:1903506)	3475	99	53.32	+	1.86	3.43e-06
rosybrown1	regulation of RNA biosynthetic process (GO:2001141)	3480	99	53.4	+	1.85	5.23e-06
rosybrown1	nervous system development (GO:0007399)	2218	63	34.03	+	1.85	0.0234
rosybrown1	regulation of RNA metabolic process (GO:0051252)	3782	103	58.03	+	1.77	1.93e-05
rosybrown1	regulation of cellular macromolecule biosynthetic process (GO:2000112)	3968	108	60.88	+	1.77	6.15e-06
rosybrown1	regulation of macromolecule biosynthetic process (GO:0010556)	3999	108	61.36	+	1.76	1.1e-05
rosybrown1	regulation of cellular biosynthetic process (GO:0031326)	4163	109	63.88	+	1.71	4.8e-05
rosybrown1	regulation of nucleobase-containing compound metabolic process (GO:0019219)	4049	105	62.13	+	1.69	0.000187
rosybrown1	regulation of biosynthetic process (GO:0009889)	4226	109	64.84	+	1.68	9.46e-05
rosybrown1	regulation of nitrogen compound metabolic process (GO:0051171)	5740	132	88.07	+	1.5	0.00168
rosybrown1	regulation of gene expression (GO:0010468)	4922	113	75.52	+	1.5	0.0271
rosybrown1	regulation of primary metabolic process (GO:0080090)	5925	135	90.91	+	1.48	0.00159
rosybrown1	regulation of cellular metabolic process (GO:0031323)	6138	139	94.18	+	1.48	0.00112
rosybrown1	regulation of macromolecule metabolic process (GO:0060255)	6340	140	97.28	+	1.44	0.00531
rosybrown1	regulation of metabolic process (GO:0019222)	6874	146	105.47	+	1.38	0.0305
rosybrown1	Unclassified (UNCLASSIFIED)	2744	37	42.1	-	0.88	0
thistle1	proximal/distal pattern formation (GO:0009954)	33	10	1.31	+	7.66	0.0338
thistle1	ventral spinal cord development (GO:0021517)	44	12	1.74	+	6.89	0.0093
thistle1	neuron fate commitment (GO:0048663)	62	16	2.45	+	6.52	0.00029
thistle1	cell differentiation in spinal cord (GO:0021515)	49	12	1.94	+	6.19	0.0244
thistle1	cell fate specification (GO:0001708)	81	18	3.21	+	5.62	0.000296
thistle1	columnar/cuboidal epithelial cell differentiation (GO:0002065)	78	16	3.09	+	5.18	0.00438
thistle1	negative regulation of neuron differentiation (GO:0045665)	70	14	2.77	+	5.05	0.0293
thistle1	metanephros development (GO:0001656)	79	15	3.13	+	4.8	0.0231
thistle1	spinal cord development (GO:0021510)	100	18	3.96	+	4.55	0.00468
thistle1	segmentation (GO:0035282)	95	17	3.76	+	4.52	0.0104
thistle1	anterior/posterior pattern specification (GO:0009952)	203	36	8.03	+	4.48	1.55e-08
thistle1	cell fate commitment (GO:0045165)	238	42	9.42	+	4.46	2.46e-10
thistle1	regionalization (GO:0003002)	317	53	12.54	+	4.22	7.21e-13
thistle1	embryonic epithelial tube formation (GO:0001838)	124	20	4.91	+	4.08	0.00523
thistle1	morphogenesis of embryonic epithelium (GO:0016331)	145	23	5.74	+	4.01	0.000989
thistle1	epithelial tube formation (GO:0072175)	132	20	5.22	+	3.83	0.0125
thistle1	kidney epithelium development (GO:0072073)	126	19	4.99	+	3.81	0.0243
thistle1	digestive tract development (GO:0048565)	126	19	4.99	+	3.81	0.0243
thistle1	regulation of neuron differentiation (GO:0045664)	193	29	7.64	+	3.8	6.61e-05
thistle1	tube formation (GO:0035148)	147	21	5.82	+	3.61	0.016
thistle1	skeletal system morphogenesis (GO:0048705)	224	31	8.86	+	3.5	0.000114
thistle1	pattern specification process (GO:0007389)	426	58	16.86	+	3.44	9.04e-11
thistle1	embryonic organ morphogenesis (GO:0048562)	295	40	11.67	+	3.43	1.53e-06
thistle1	central nervous system neuron differentiation (GO:0021953)	183	24	7.24	+	3.31	0.0118
thistle1	ear development (GO:0043583)	220	28	8.71	+	3.22	0.00274
thistle1	embryonic morphogenesis (GO:0048598)	570	70	22.56	+	3.1	1.62e-11
thistle1	epithelial tube morphogenesis (GO:0060562)	309	37	12.23	+	3.03	0.000151
thistle1	embryonic organ development (GO:0048568)	435	50	17.21	+	2.9	1.65e-06
thistle1	morphogenesis of an epithelium (GO:0002009)	441	50	17.45	+	2.87	2.55e-06
thistle1	negative regulation of cell differentiation (GO:0045596)	644	68	25.48	+	2.67	3.3e-08
thistle1	animal organ morphogenesis (GO:0009887)	956	96	37.83	+	2.54	1.69e-11
thistle1	tissue morphogenesis (GO:0048729)	545	54	21.57	+	2.5	5.37e-05
thistle1	skeletal system development (GO:0001501)	479	47	18.96	+	2.48	0.000756
thistle1	chordate embryonic development (GO:0043009)	613	58	24.26	+	2.39	6.2e-05
thistle1	embryo development (GO:0009790)	991	92	39.22	+	2.35	3.48e-09
thistle1	regulation of nervous system development (GO:0051960)	443	41	17.53	+	2.34	0.0161
thistle1	gland development (GO:0048732)	414	38	16.38	+	2.32	0.0466
thistle1	embryo development ending in birth or egg hatching (GO:0009792)	633	58	25.05	+	2.32	0.000199
thistle1	regulation of cell development (GO:0060284)	500	45	19.79	+	2.27	0.0107
thistle1	neuron differentiation (GO:0030182)	1043	93	41.27	+	2.25	2.28e-08
thistle1	negative regulation of developmental process (GO:0051093)	879	78	34.78	+	2.24	1.94e-06
thistle1	generation of neurons (GO:0048699)	1271	112	50.3	+	2.23	1.91e-10
thistle1	negative regulation of transcription by RNA polymerase II (GO:0000122)	906	78	35.85	+	2.18	1.02e-05
thistle1	sensory organ development (GO:0007423)	555	47	21.96	+	2.14	0.034
thistle1	neurogenesis (GO:0022008)	1391	117	55.05	+	2.13	1.22e-09
thistle1	central nervous system development (GO:0007417)	1000	84	39.57	+	2.12	4.66e-06
thistle1	tube morphogenesis (GO:0035239)	654	53	25.88	+	2.05	0.0271
thistle1	tube development (GO:0035295)	856	69	33.87	+	2.04	0.00083
thistle1	anatomical structure formation involved in morphogenesis (GO:0048646)	883	71	34.94	+	2.03	0.000732
thistle1	positive regulation of cell differentiation (GO:0045597)	840	66	33.24	+	1.99	0.00425
thistle1	regulation of cell differentiation (GO:0045595)	1586	124	62.76	+	1.98	2.01e-08
thistle1	regulation of multicellular organismal development (GO:2000026)	1332	104	52.71	+	1.97	1.71e-06
thistle1	epithelium development (GO:0060429)	1113	86	44.04	+	1.95	0.000131
thistle1	head development (GO:0060322)	803	61	31.78	+	1.92	0.0387
thistle1	nervous system development (GO:0007399)	2218	168	87.77	+	1.91	1.13e-11
thistle1	negative regulation of transcription, DNA-templated (GO:0045892)	1297	98	51.33	+	1.91	2.87e-05
thistle1	negative regulation of nucleic acid-templated transcription (GO:1903507)	1299	98	51.4	+	1.91	4.19e-05
thistle1	negative regulation of RNA biosynthetic process (GO:1902679)	1301	98	51.48	+	1.9	4.3e-05
thistle1	regulation of transcription by RNA polymerase II (GO:0006357)	2595	195	102.69	+	1.9	6.33e-14
thistle1	anatomical structure morphogenesis (GO:0009653)	2158	162	85.4	+	1.9	8.8e-11
thistle1	positive regulation of transcription by RNA polymerase II (GO:0045944)	1212	90	47.96	+	1.88	0.000317
thistle1	negative regulation of multicellular organismal process (GO:0051241)	1014	74	40.13	+	1.84	0.0114
thistle1	negative regulation of RNA metabolic process (GO:0051253)	1408	101	55.72	+	1.81	0.000232
thistle1	positive regulation of developmental process (GO:0051094)	1271	90	50.3	+	1.79	0.00306
thistle1	negative regulation of cellular macromolecule biosynthetic process (GO:2000113)	1540	109	60.94	+	1.79	0.00012
thistle1	negative regulation of nucleobase-containing compound metabolic process (GO:0045934)	1528	108	60.47	+	1.79	0.000157
thistle1	negative regulation of macromolecule biosynthetic process (GO:0010558)	1551	109	61.38	+	1.78	0.000197
thistle1	regulation of developmental process (GO:0050793)	2461	172	97.39	+	1.77	5.43e-09
thistle1	negative regulation of cellular biosynthetic process (GO:0031327)	1610	112	63.71	+	1.76	0.000163
thistle1	tissue development (GO:0009888)	1729	120	68.42	+	1.75	4.91e-05
thistle1	negative regulation of biosynthetic process (GO:0009890)	1643	112	65.02	+	1.72	0.000463
thistle1	regulation of cell population proliferation (GO:0042127)	1654	110	65.45	+	1.68	0.00213
thistle1	positive regulation of multicellular organismal process (GO:0051240)	1431	94	56.63	+	1.66	0.0354
thistle1	positive regulation of nucleic acid-templated transcription (GO:1903508)	1628	106	64.42	+	1.65	0.00978
thistle1	positive regulation of transcription, DNA-templated (GO:0045893)	1628	106	64.42	+	1.65	0.00978
thistle1	positive regulation of RNA biosynthetic process (GO:1902680)	1629	106	64.46	+	1.64	0.00988
thistle1	regulation of multicellular organismal process (GO:0051239)	2673	173	105.78	+	1.64	1.82e-06
thistle1	regulation of transcription, DNA-templated (GO:0006355)	3474	224	137.48	+	1.63	1.38e-09
thistle1	regulation of nucleic acid-templated transcription (GO:1903506)	3475	224	137.52	+	1.63	1.39e-09
thistle1	regulation of RNA biosynthetic process (GO:2001141)	3480	224	137.71	+	1.63	1.45e-09
thistle1	animal organ development (GO:0048513)	3220	204	127.42	+	1.6	1.17e-07
thistle1	positive regulation of RNA metabolic process (GO:0051254)	1773	112	70.16	+	1.6	0.0181
thistle1	system development (GO:0048731)	4330	267	171.35	+	1.56	2.27e-10
thistle1	negative regulation of nitrogen compound metabolic process (GO:0051172)	2453	151	97.07	+	1.56	0.000888
thistle1	positive regulation of cellular biosynthetic process (GO:0031328)	1969	121	77.92	+	1.55	0.0222
thistle1	regulation of RNA metabolic process (GO:0051252)	3782	229	149.66	+	1.53	3e-07
thistle1	regulation of cellular biosynthetic process (GO:0031326)	4163	251	164.74	+	1.52	2.76e-08
thistle1	regulation of biosynthetic process (GO:0009889)	4226	253	167.23	+	1.51	4.94e-08
thistle1	cell differentiation (GO:0030154)	3575	214	141.47	+	1.51	4.8e-06
thistle1	regulation of nucleobase-containing compound metabolic process (GO:0019219)	4049	242	160.23	+	1.51	2.07e-07
thistle1	multicellular organism development (GO:0007275)	4941	294	195.53	+	1.5	4.57e-10
thistle1	regulation of cellular macromolecule biosynthetic process (GO:2000112)	3968	236	157.02	+	1.5	6.79e-07
thistle1	cellular developmental process (GO:0048869)	3634	216	143.81	+	1.5	8.18e-06
thistle1	negative regulation of cellular metabolic process (GO:0031324)	2613	155	103.4	+	1.5	0.00463
thistle1	negative regulation of macromolecule metabolic process (GO:0010605)	2880	170	113.97	+	1.49	0.0015
thistle1	regulation of macromolecule biosynthetic process (GO:0010556)	3999	236	158.25	+	1.49	1.41e-06
thistle1	anatomical structure development (GO:0048856)	5330	306	210.92	+	1.45	8.58e-09
thistle1	negative regulation of metabolic process (GO:0009892)	3095	176	122.48	+	1.44	0.00952
thistle1	regulation of primary metabolic process (GO:0080090)	5925	329	234.47	+	1.4	3.48e-08
thistle1	regulation of cellular metabolic process (GO:0031323)	6138	338	242.9	+	1.39	4.24e-08
thistle1	regulation of gene expression (GO:0010468)	4922	271	194.78	+	1.39	3.34e-05
thistle1	developmental process (GO:0032502)	5797	319	229.4	+	1.39	3.89e-07
thistle1	positive regulation of cellular metabolic process (GO:0031325)	3314	182	131.14	+	1.39	0.0482
thistle1	regulation of nitrogen compound metabolic process (GO:0051171)	5740	314	227.15	+	1.38	1.29e-06
thistle1	regulation of signaling (GO:0023051)	3545	193	140.29	+	1.38	0.0428
thistle1	negative regulation of cellular process (GO:0048523)	4902	265	193.99	+	1.37	0.000298
thistle1	negative regulation of biological process (GO:0048519)	5501	295	217.69	+	1.36	5.76e-05
thistle1	regulation of macromolecule metabolic process (GO:0060255)	6340	334	250.89	+	1.33	1.81e-05
thistle1	regulation of metabolic process (GO:0019222)	6874	360	272.02	+	1.32	3.65e-06
thistle1	positive regulation of cellular process (GO:0048522)	5741	297	227.19	+	1.31	0.00171
thistle1	positive regulation of biological process (GO:0048518)	6331	321	250.53	+	1.28	0.00298
thistle1	multicellular organismal process (GO:0032501)	6926	351	274.08	+	1.28	0.000385
thistle1	regulation of cellular process (GO:0050794)	11351	523	449.19	+	1.16	0.00287
thistle1	regulation of biological process (GO:0050789)	11898	544	470.84	+	1.16	0.00285
thistle1	biological regulation (GO:0065007)	12568	563	497.35	+	1.13	0.028
thistle1	Unclassified (UNCLASSIFIED)	2744	83	108.59	-	0.76	0
thistle1	defense response to other organism (GO:0098542)	1038	15	41.08	-	0.37	0.0419
thistle1	innate immune response (GO:0045087)	848	5	33.56	-	0.15	2.13e-05
thistle1	detection of chemical stimulus (GO:0009593)	522	2	20.66	-	0.1	0.00579
thistle1	detection of chemical stimulus involved in sensory perception of smell (GO:0050911)	441	1	17.45	-	0.06	0.00889
thistle1	detection of chemical stimulus involved in sensory perception (GO:0050907)	486	1	19.23	-	0.05	0.00199

### Sheet: Table10
Reactome pathways to 5mC and 5hmC modules
Analysis	Module color	Reactome pathways Homo sapiens	Reference	Input	Expected	over/under	Fold Enrichment	P-value
5mC	Turquoise3	Inhibition of voltage gated Ca2+ channels via Gbeta/gamma subunits (R-HSA-997272)	25	5	0.23	+	21.79	0.0144
5mC	Turquoise3	G protein gated Potassium channels (R-HSA-1296059)	25	5	0.23	+	21.79	0.0144
5mC	Turquoise3	Activation of G protein gated Potassium channels (R-HSA-1296041)	25	5	0.23	+	21.79	0.0144
5mC	Turquoise3	Inwardly rectifying K+ channels (R-HSA-1296065)	31	5	0.28	+	17.58	0.0366
5mC	Turquoise3	Activation of GABAB receptors (R-HSA-991365)	39	6	0.36	+	16.76	0.00655
5mC	Turquoise3	GABA B receptor activation (R-HSA-977444)	39	6	0.36	+	16.76	0.00655
5mC	Turquoise3	GABA receptor activation (R-HSA-977443)	56	6	0.51	+	11.68	0.0435
5mC	lightpink2	Angiotensin II-stimulated signaling through G proteins and beta-arrestin (P05911)	38	6	0.81	+	7.42	0.0444
5mC	lightpink2	Muscarinic acetylcholine receptor 2 and 4 signaling pathway (P00043)	61	8	1.3	+	6.17	0.0142
5mC	lightpink2	Wnt signaling pathway (P00057)	317	19	6.74	+	2.82	0.0138
5mC	steelblue	Pre-NOTCH Transcription and Translation (R-HSA-1912408)	62	8	0.79	+	10.1	0.00571
5mC	steelblue	Pre-NOTCH Expression and Processing (R-HSA-1912422)	78	9	1	+	9.04	0.00316
5hmC	thistle1	GPCR ligand binding (R-HSA-500792)	462	43	18.28	+	2.35	0.00177
5hmC	rosybrown1	Class B/2 (Secretin family receptors) (R-HSA-373080)	93	10	1.43	+	7.01	0.0076
5hmC	orange4	PI3K Cascade (R-HSA-109704)	36	8	0.84	+	9.57	0.0118
5hmC	orange4	IRS-mediated signalling (R-HSA-112399)	39	8	0.91	+	8.84	0.0198
5hmC	orange4	Signaling by FGFR1 (R-HSA-5654736)	41	8	0.95	+	8.41	0.0272
5hmC	orange4	IRS-related events triggered by IGF1R (R-HSA-2428928)	43	8	1	+	8.02	0.037
5hmC	orange4	IGF1R signaling cascade (R-HSA-2428924)	43	8	1	+	8.02	0.037
5hmC	orange4	Signaling by Type 1 Insulin-like Growth Factor 1 Receptor (IGF1R) (R-HSA-2404192)	44	8	1.02	+	7.83	0.0428
5hmC	orange4	Insulin receptor signalling cascade (R-HSA-74751)	45	8	1.04	+	7.66	0.0495

### Sheet: Table 11
Differential expression genes
baseMean	log2FoldChange	lfcSE	stat	pvalue	padj	Geneid	Genename	Bonferroni
1003.23	1.35917	0.283089	4.80122	1.58e-06	0.0236485	ENSG00000244734	HBB	TRUE
54.0389	1.90663	0.467219	4.0808	4.49e-05	0.336518	ENSG00000198502	HLA-DRB5	FALSE
54.2426	-0.85228	0.216984	-3.92785	8.57e-05	0.342437	ENSG00000169314	C22orf15	FALSE
53.8012	1.38134	0.353058	3.91251	9.13e-05	0.342437	ENSG00000116039	ATP6V1B1	FALSE
296.379	1.14614	0.327338	3.50141	0.000462809	0.897216	ENSG00000188536	HBA2	FALSE
20.878	3.4856	0.99821	3.49185	0.000479694	0.897216	ENSG00000143546	S100A8	FALSE
477.593	0.477245	0.136683	3.49163	0.000480076	0.897216	ENSG00000076003	MCM6	FALSE
151.856	1.48684	0.4269	3.48287	0.000496071	0.897216	ENSG00000244731	C4A	FALSE
145.966	0.625903	0.180853	3.46085	0.000538473	0.897216	ENSG00000243646	IL10RB	FALSE
119.808	1.69577	0.494482	3.42939	0.000604929	0.907152	ENSG00000047457	CP	FALSE
90.2031	1.80445	0.533738	3.38078	0.000722814	0.985392	ENSG00000224389	C4B	FALSE
145.474	1.16391	0.350391	3.32173	0.000894607	0.999861	ENSG00000143333	RGS16	FALSE
201.276	-0.555412	0.168247	-3.30118	0.000962798	0.999861	ENSG00000112852	PCDHB2	FALSE
1166.89	-0.681016	0.208346	-3.26868	0.00108052	0.999861	ENSG00000187678	SPRY4	FALSE
77.8907	0.837304	0.257757	3.24842	0.00116047	0.999861	ENSG00000113083	LOX	FALSE
86.2401	0.608318	0.187507	3.24424	0.00117767	0.999861	ENSG00000151882	CCL28	FALSE
223.748	1.08852	0.335969	3.23994	0.00119556	0.999861	ENSG00000196126	HLA-DRB1	FALSE
914.054	0.771319	0.238831	3.22956	0.00123982	0.999861	ENSG00000198959	TGM2	FALSE
262.143	1.11001	0.344853	3.21879	0.00128732	0.999861	ENSG00000145623	OSMR	FALSE
7.20814	-2.32931	0.731149	-3.18582	0.00144346	0.999861	ENSG00000249860	MTRNR2L5	FALSE
65.2352	-0.802654	0.255585	-3.14046	0.00168683	0.999861	ENSG00000198842	DUSP27	FALSE
224.212	1.19209	0.379915	3.13779	0.00170226	0.999861	ENSG00000170458	CD14	FALSE
350.764	-1.04779	0.3355	-3.12305	0.00178986	0.999861	ENSG00000143631	FLG	FALSE
40.0528	-1.34283	0.439606	-3.05462	0.00225344	0.999861	ENSG00000115138	POMC	FALSE
69.5358	-0.592547	0.194751	-3.04259	0.00234554	0.999861	ENSG00000165996	HACD1	FALSE
695.175	1.97811	0.650637	3.04027	0.00236366	0.999861	ENSG00000163638	ADAMTS9	FALSE
1810.85	-0.298413	0.0987887	-3.02072	0.00252176	0.999861	ENSG00000144057	ST6GAL2	FALSE
18.3662	1.21478	0.405853	2.99316	0.00276104	0.999861	ENSG00000116035	VAX2	FALSE
36.1889	0.820564	0.274362	2.9908	0.00278243	0.999861	ENSG00000198723	TEX45	FALSE
69.9657	1.29594	0.442914	2.92595	0.00343411	0.999861	ENSG00000197249	SERPINA1	FALSE
832.351	0.646919	0.223448	2.89516	0.00378962	0.999861	ENSG00000198467	TPM2	FALSE
302.208	1.84023	0.636498	2.89119	0.0038379	0.999861	ENSG00000134531	EMP1	FALSE
178.602	-0.634729	0.220487	-2.87877	0.00399232	0.999861	ENSG00000104313	EYA1	FALSE
159.844	-0.782676	0.272532	-2.87187	0.00408052	0.999861	ENSG00000205238	SPDYE2	FALSE
300.268	0.568819	0.198695	2.86277	0.00419956	0.999861	ENSG00000110975	SYT10	FALSE
449.021	-0.36602	0.129416	-2.82824	0.00468043	0.999861	ENSG00000121775	TMEM39B	FALSE
190.431	1.15106	0.407398	2.82539	0.00472233	0.999861	ENSG00000159399	HK2	FALSE
58.2255	0.682144	0.242891	2.80843	0.00497833	0.999861	ENSG00000102387	TAF7L	FALSE
546.012	-0.581902	0.207232	-2.80797	0.00498544	0.999861	ENSG00000206190	ATP10A	FALSE
46.2196	0.716716	0.257783	2.78031	0.00543076	0.999861	ENSG00000183508	TENT5C	FALSE
149.702	0.977621	0.352354	2.77455	0.00552789	0.999861	ENSG00000159216	RUNX1	FALSE
234.343	0.816078	0.294942	2.76691	0.00565901	0.999861	ENSG00000141526	SLC16A3	FALSE
366.948	-0.360614	0.130435	-2.76472	0.00569723	0.999861	ENSG00000168939	SPRY3	FALSE
512.672	-0.264323	0.0956293	-2.76403	0.00570916	0.999861	ENSG00000239900	ADSL	FALSE
165.357	-0.664686	0.240655	-2.76198	0.00574516	0.999861	ENSG00000219607	PPP1R3G	FALSE
161.115	0.501618	0.181951	2.75689	0.00583542	0.999861	ENSG00000178201	VN1R1	FALSE
145.805	-0.719228	0.26371	-2.72735	0.00638458	0.999861	ENSG00000164512	ANKRD55	FALSE
38.698	0.775606	0.284494	2.72627	0.0064055	0.999861	ENSG00000188761	BCL2L15	FALSE
119.584	-0.644999	0.237392	-2.71701	0.00658737	0.999861	ENSG00000111215	PRR4	FALSE
26.362	-1.3739	0.506095	-2.71471	0.00663345	0.999861	ENSG00000164645	TEX47	FALSE
285.897	0.527516	0.194356	2.71417	0.00664411	0.999861	ENSG00000213694	S1PR3	FALSE
1685.88	0.367669	0.135567	2.71209	0.00668608	0.999861	ENSG00000122786	CALD1	FALSE
50.9767	1.17347	0.433432	2.7074	0.00678133	0.999861	ENSG00000167851	CD300A	FALSE
47.5258	-0.787988	0.291354	-2.70457	0.00683926	0.999861	ENSG00000144182	LIPT1	FALSE
67.1462	0.674262	0.250286	2.69397	0.00706066	0.999861	ENSG00000149201	CCDC81	FALSE
3626.26	-0.198323	0.0736985	-2.691	0.0071238	0.999861	ENSG00000088854	C20orf194	FALSE
64.1225	-0.678387	0.252464	-2.68706	0.0072083	0.999861	ENSG00000176194	CIDEA	FALSE
457.031	0.579497	0.215902	2.68408	0.00727299	0.999861	ENSG00000013364	MVP	FALSE
69.2237	1.08392	0.405703	2.67171	0.00754657	0.999861	ENSG00000137462	TLR2	FALSE
55.2453	1.50695	0.56607	2.66212	0.00776492	0.999861	ENSG00000150337	FCGR1A	FALSE
446.429	0.44927	0.169131	2.65635	0.0078992	0.999861	ENSG00000166750	SLFN5	FALSE
2261.64	-0.242361	0.0912773	-2.65522	0.00792575	0.999861	ENSG00000170485	NPAS2	FALSE
588.314	0.603696	0.228123	2.64637	0.00813613	0.999861	ENSG00000064932	SBNO2	FALSE
497.343	1.5281	0.577586	2.64566	0.00815314	0.999861	ENSG00000060138	YBX3	FALSE
1285.64	0.395677	0.149746	2.64231	0.00823422	0.999861	ENSG00000131389	SLC6A6	FALSE
206.247	1.06479	0.403469	2.6391	0.00831263	0.999861	ENSG00000013573	DDX11	FALSE
192.174	-0.415864	0.15772	-2.63672	0.00837123	0.999861	ENSG00000123453	SARDH	FALSE
53.3739	-0.977354	0.372307	-2.62513	0.00866163	0.999861	ENSG00000129474	AJUBA	FALSE
224.439	0.785714	0.3005	2.61469	0.00893091	0.999861	ENSG00000188313	PLSCR1	FALSE
2717.77	-0.50289	0.19288	-2.60727	0.00912672	0.999861	ENSG00000244405	ETV5	FALSE
256.79	0.964554	0.370217	2.60538	0.00917735	0.999861	ENSG00000185201	IFITM2	FALSE
86.5964	0.651009	0.249939	2.60467	0.0091962	0.999861	ENSG00000110448	CD5	FALSE
45.5427	1.28713	0.494237	2.60427	0.00920692	0.999861	ENSG00000173530	TNFRSF10D	FALSE
40.6966	-0.767601	0.294888	-2.60303	0.00924049	0.999861	ENSG00000138653	NDST4	FALSE
221.797	-0.314156	0.121447	-2.58677	0.00968811	0.999861	ENSG00000181029	TRAPPC5	FALSE
515.493	0.411626	0.159381	2.58265	0.00980449	0.999861	ENSG00000197653	DNAH10	FALSE
84.5358	0.713236	0.276427	2.5802	0.00987444	0.999861	ENSG00000074219	TEAD2	FALSE
38.1179	1.12645	0.438245	2.57038	0.0101588	0.999861	ENSG00000205403	CFI	FALSE
35.597	1.01555	0.395615	2.56701	0.0102581	0.999861	ENSG00000128408	RIBC2	FALSE
195.989	0.535021	0.208864	2.56157	0.01042	0.999861	ENSG00000062038	CDH3	FALSE
20.7766	2.74642	1.0724	2.561	0.0104372	0.999861	ENSG00000205362	MT1A	FALSE
853.142	0.256673	0.100398	2.55655	0.0105715	0.999861	ENSG00000053372	MRTO4	FALSE
137.288	-0.54101	0.211923	-2.55286	0.0106842	0.999861	ENSG00000132793	LPIN3	FALSE
130.761	-1.02349	0.400932	-2.55278	0.0106867	0.999861	ENSG00000183798	EMILIN3	FALSE
94.3955	0.565113	0.221384	2.55263	0.0106912	0.999861	ENSG00000183346	CABCOCO1	FALSE
212.214	0.429741	0.168497	2.55043	0.010759	0.999861	ENSG00000113368	LMNB1	FALSE
506.003	-0.414391	0.162956	-2.54297	0.0109916	0.999861	ENSG00000115170	ACVR1	FALSE
171.427	0.786932	0.30957	2.54202	0.0110214	0.999861	ENSG00000125733	TRIP10	FALSE
123.926	-0.510754	0.201407	-2.53593	0.0112148	0.999861	ENSG00000164142	FAM160A1	FALSE
201.328	-0.406849	0.160614	-2.53308	0.0113065	0.999861	ENSG00000150455	TIRAP	FALSE
13.3561	1.5663	0.622523	2.51605	0.0118678	0.999861	ENSG00000173110	HSPA6	FALSE
1032.43	0.659436	0.262145	2.51554	0.011885	0.999861	ENSG00000105835	NAMPT	FALSE
208.444	-0.415093	0.165917	-2.50181	0.0123559	0.999861	ENSG00000108786	HSD17B1	FALSE
339.264	-0.494144	0.197564	-2.50118	0.0123779	0.999861	ENSG00000179796	LRRC3B	FALSE
214.66	0.577831	0.231046	2.50093	0.0123866	0.999861	ENSG00000120889	TNFRSF10B	FALSE
181.276	0.441561	0.176654	2.49958	0.0124342	0.999861	ENSG00000073111	MCM2	FALSE
204.134	0.920732	0.368357	2.49957	0.0124346	0.999861	ENSG00000169908	TM4SF1	FALSE
90.5421	0.713833	0.285759	2.49802	0.0124888	0.999861	ENSG00000162722	TRIM58	FALSE
933.788	0.582564	0.23358	2.49407	0.0126288	0.999861	ENSG00000104635	SLC39A14	FALSE
43.1568	0.940424	0.377439	2.49159	0.0127171	0.999861	ENSG00000165171	METTL27	FALSE
54.1383	1.10611	0.444604	2.48786	0.0128514	0.999861	ENSG00000105281	SLC1A5	FALSE
46.0755	0.708973	0.28507	2.48701	0.012882	0.999861	ENSG00000122432	SPATA1	FALSE
28.9145	1.9761	0.795044	2.48552	0.0129362	0.999861	ENSG00000163220	S100A9	FALSE
134.306	2.22825	0.897052	2.48397	0.0129926	0.999861	ENSG00000152049	KCNE4	FALSE
400.448	0.271157	0.109222	2.48263	0.0130417	0.999861	ENSG00000024862	CCDC28A	FALSE
231.076	0.332648	0.134005	2.48236	0.0130516	0.999861	ENSG00000215217	C5orf49	FALSE
889.525	0.241709	0.0975438	2.47795	0.0132139	0.999861	ENSG00000117597	UTP25	FALSE
77.3899	-0.699472	0.282468	-2.47629	0.0132757	0.999861	ENSG00000112414	ADGRG6	FALSE
124.918	0.548958	0.222438	2.46791	0.0135903	0.999861	ENSG00000100342	APOL1	FALSE
448.792	0.593623	0.240648	2.46677	0.0136337	0.999861	ENSG00000173805	HAP1	FALSE
513.643	-0.601105	0.245415	-2.44934	0.0143117	0.999861	ENSG00000168255	POLR2J3	FALSE
743.917	-0.262838	0.107411	-2.44702	0.0144041	0.999861	ENSG00000120658	ENOX1	FALSE
404.413	0.620574	0.253667	2.44641	0.0144285	0.999861	ENSG00000146112	PPP1R18	FALSE
135.834	-0.51325	0.209863	-2.44565	0.0144593	0.999861	ENSG00000277224	HIST1H2BF	FALSE
421.866	-0.300951	0.123614	-2.4346	0.0149082	0.999861	ENSG00000215251	FASTKD5	FALSE
222.197	0.617588	0.254079	2.43069	0.0150699	0.999861	ENSG00000173918	C1QTNF1	FALSE
42.628	-0.730092	0.300438	-2.43009	0.0150949	0.999861	ENSG00000135898	GPR55	FALSE
56.619	0.528445	0.217829	2.42597	0.0152677	0.999861	ENSG00000143450	OAZ3	FALSE
76.8122	0.621371	0.256474	2.42274	0.0154039	0.999861	ENSG00000140961	OSGIN1	FALSE
19.9074	0.984789	0.407589	2.41613	0.0156863	0.999861	ENSG00000263715	LINC02210-CRHR1	FALSE
188.749	-0.381068	0.157998	-2.41185	0.015872	0.999861	ENSG00000101574	METTL4	FALSE
68.4292	-0.539036	0.224123	-2.40509	0.0161683	0.999861	ENSG00000170469	SPATA24	FALSE
112.167	0.431135	0.179509	2.40175	0.016317	0.999861	ENSG00000100625	SIX4	FALSE
836.947	-0.451518	0.188019	-2.40146	0.01633	0.999861	ENSG00000139318	DUSP6	FALSE
70.4142	-0.585427	0.243791	-2.40135	0.0163348	0.999861	ENSG00000148680	HTR7	FALSE
1707.1	-0.317817	0.132355	-2.40125	0.0163393	0.999861	ENSG00000141431	ASXL3	FALSE
232.853	0.811744	0.338414	2.39867	0.0164547	0.999861	ENSG00000213719	CLIC1	FALSE
483.16	-1.28655	0.536492	-2.39808	0.0164814	0.999861	ENSG00000120875	DUSP4	FALSE
899.359	-0.493777	0.20617	-2.395	0.0166204	0.999861	ENSG00000188803	SHISA6	FALSE
3127.26	0.195897	0.082251	2.38169	0.0172332	0.999861	ENSG00000162434	JAK1	FALSE
814.668	0.262449	0.11029	2.37962	0.0173306	0.999861	ENSG00000120254	MTHFD1L	FALSE
1398.58	0.223259	0.0939629	2.37603	0.0175	0.999861	ENSG00000116350	SRSF4	FALSE
1066.04	0.219546	0.0924054	2.3759	0.017506	0.999861	ENSG00000125375	ATP5S	FALSE
40.7749	-0.803313	0.338335	-2.37432	0.0175815	0.999861	ENSG00000173040	EVC2	FALSE
509.478	-0.390431	0.164547	-2.37276	0.0176559	0.999861	ENSG00000243444	PALM2	FALSE
840.352	-0.440303	0.185625	-2.37201	0.0176918	0.999861	ENSG00000219481	NBPF1	FALSE
223.063	-0.395651	0.167043	-2.36856	0.0178573	0.999861	ENSG00000204967	PCDHA4	FALSE
263.805	0.79434	0.335868	2.36504	0.0180282	0.999861	ENSG00000132481	TRIM47	FALSE
62.7584	-0.540714	0.228819	-2.36306	0.0181246	0.999861	ENSG00000206140	TMEM191C	FALSE
55.1557	0.586611	0.249036	2.35553	0.0184964	0.999861	ENSG00000086991	NOX4	FALSE
275.758	0.715271	0.30389	2.35372	0.0185868	0.999861	ENSG00000091986	CCDC80	FALSE
214.956	0.347175	0.147597	2.35218	0.0186635	0.999861	ENSG00000156795	WDYHV1	FALSE
486.287	0.39277	0.167264	2.3482	0.0188646	0.999861	ENSG00000105639	JAK3	FALSE
331.972	0.663212	0.282568	2.34709	0.0189206	0.999861	ENSG00000137507	LRRC32	FALSE
160.414	0.579278	0.246971	2.34553	0.0189998	0.999861	ENSG00000168884	TNIP2	FALSE
224.691	-0.571702	0.244282	-2.34033	0.0192665	0.999861	ENSG00000130518	IQCN	FALSE
87.0181	-0.62594	0.267631	-2.33882	0.0193447	0.999861	ENSG00000244476	ERVFRD-1	FALSE
388.571	-0.339453	0.145276	-2.33661	0.0194594	0.999861	ENSG00000168917	SLC35G2	FALSE
190.094	-0.529943	0.226912	-2.33546	0.0195193	0.999861	ENSG00000101188	NTSR1	FALSE
131.374	-0.681417	0.292407	-2.33037	0.0197866	0.999861	ENSG00000150551	LYPD1	FALSE
517.565	1.02642	0.441007	2.32745	0.0199415	0.999861	ENSG00000136235	GPNMB	FALSE
92.3355	0.556456	0.239528	2.32313	0.0201721	0.999861	ENSG00000137460	FHDC1	FALSE
282.782	-0.283256	0.12231	-2.31589	0.0205645	0.999861	ENSG00000159063	ALG8	FALSE
439.115	-0.495097	0.213798	-2.31572	0.0205735	0.999861	ENSG00000154764	WNT7A	FALSE
63.3419	0.593722	0.256489	2.3148	0.0206238	0.999861	ENSG00000166278	C2	FALSE
606.353	-0.301059	0.130183	-2.31258	0.0207459	0.999861	ENSG00000185009	AP3M1	FALSE
235.815	0.719432	0.311516	2.30945	0.0209184	0.999861	ENSG00000135046	ANXA1	FALSE
2386.93	-0.280523	0.12148	-2.30921	0.0209319	0.999861	ENSG00000198369	SPRED2	FALSE
130.199	-1.56337	0.677433	-2.30779	0.0210109	0.999861	ENSG00000174576	NPAS4	FALSE
448.968	0.365153	0.158299	2.30673	0.0210699	0.999861	ENSG00000100918	REC8	FALSE
36.9061	0.905384	0.393752	2.29938	0.0214835	0.999861	ENSG00000092607	TBX15	FALSE
46.7206	-0.793617	0.345182	-2.29913	0.0214976	0.999861	ENSG00000169071	ROR2	FALSE
265.394	0.399403	0.173782	2.2983	0.0215447	0.999861	ENSG00000213853	EMP2	FALSE
2302.37	-0.259867	0.113072	-2.29825	0.0215475	0.999861	ENSG00000157193	LRP8	FALSE
3009.42	0.316636	0.137807	2.29767	0.0215804	0.999861	ENSG00000105339	DENND3	FALSE
1713.23	0.436816	0.190599	2.29181	0.0219166	0.999861	ENSG00000049246	PER3	FALSE
651.439	1.42459	0.622208	2.28958	0.0220457	0.999861	ENSG00000099860	GADD45B	FALSE
671.541	1.27965	0.560331	2.28374	0.0223866	0.999861	ENSG00000158859	ADAMTS4	FALSE
260.853	0.477696	0.209274	2.28263	0.0224522	0.999861	ENSG00000182240	BACE2	FALSE
181.104	0.722234	0.316452	2.28229	0.0224723	0.999861	ENSG00000148841	ITPRIP	FALSE
82.1535	0.814279	0.357595	2.2771	0.0227805	0.999861	ENSG00000173281	PPP1R3B	FALSE
15.6059	0.937424	0.411919	2.27575	0.0228611	0.999861	ENSG00000272822		FALSE
121.277	0.418764	0.184096	2.27471	0.0229234	0.999861	ENSG00000142552	RCN3	FALSE
88.8758	0.867341	0.381463	2.27372	0.0229829	0.999861	ENSG00000101336	HCK	FALSE
123.554	0.574701	0.252865	2.27276	0.0230408	0.999861	ENSG00000151617	EDNRA	FALSE
59.732	-0.764649	0.337137	-2.26807	0.0233251	0.999861	ENSG00000214026	MRPL23	FALSE
262.242	0.850292	0.375256	2.2659	0.0234576	0.999861	ENSG00000160255	ITGB2	FALSE
95.9527	0.556164	0.245945	2.26134	0.0237385	0.999861	ENSG00000122679	RAMP3	FALSE
35.0715	0.884975	0.392349	2.25558	0.0240968	0.999861	ENSG00000124216	SNAI1	FALSE
415.028	0.363352	0.161339	2.2521	0.0243159	0.999861	ENSG00000104368	PLAT	FALSE
568.828	0.231734	0.102923	2.25154	0.0243514	0.999861	ENSG00000197329	PELI1	FALSE
359.291	-0.591328	0.262904	-2.24922	0.0244987	0.999861	ENSG00000118523	CTGF	FALSE
52.2309	0.626453	0.278952	2.24574	0.0247207	0.999861	ENSG00000162614	NEXN	FALSE
1764.48	-0.275632	0.122764	-2.24523	0.0247535	0.999861	ENSG00000100711	ZFYVE21	FALSE
111.486	-0.40414	0.180046	-2.24465	0.0247909	0.999861	ENSG00000146858	ZC3HAV1L	FALSE
161.08	0.757229	0.338075	2.23983	0.0251021	0.999861	ENSG00000162645	GBP2	FALSE
311.272	-0.621494	0.277507	-2.23956	0.0251192	0.999861	ENSG00000188064	WNT7B	FALSE
1091.9	0.1954	0.0873302	2.23748	0.0252548	0.999861	ENSG00000100220	RTCB	FALSE
580.254	0.248099	0.111157	2.23197	0.0256173	0.999861	ENSG00000105185	PDCD5	FALSE
71.2838	0.960137	0.430789	2.22879	0.025828	0.999861	ENSG00000100292	HMOX1	FALSE
25.9108	-0.847949	0.380691	-2.22739	0.025921	0.999861	ENSG00000142684	ZNF593	FALSE
300.392	0.329594	0.148057	2.22613	0.0260053	0.999861	ENSG00000177839	PCDHB9	FALSE
495.66	0.275033	0.123762	2.22227	0.0262648	0.999861	ENSG00000187676	B3GLCT	FALSE
302.465	-0.633289	0.285441	-2.21863	0.0265118	0.999861	ENSG00000271447	MMP28	FALSE
180.734	0.693173	0.312435	2.21862	0.0265129	0.999861	ENSG00000270629	NBPF14	FALSE
2126.67	-0.16186	0.0729649	-2.21833	0.0265325	0.999861	ENSG00000180104	EXOC3	FALSE
37.7773	-0.941478	0.424446	-2.21813	0.0265458	0.999861	ENSG00000080618	CPB2	FALSE
93.176	-0.501962	0.226339	-2.21774	0.0265724	0.999861	ENSG00000135917	SLC19A3	FALSE
282.68	-0.546745	0.246536	-2.21771	0.0265748	0.999861	ENSG00000135838	NPL	FALSE
566.268	0.376645	0.169871	2.21724	0.0266068	0.999861	ENSG00000184489	PTP4A3	FALSE
220.368	0.284259	0.12844	2.21317	0.0268862	0.999861	ENSG00000117479	SLC19A2	FALSE
394.524	0.571873	0.258494	2.21233	0.0269438	0.999861	ENSG00000086544	ITPKC	FALSE
62.3318	0.525592	0.237688	2.21127	0.0270171	0.999861	ENSG00000006453	BAIAP2L1	FALSE
1028.99	0.195065	0.0883265	2.20845	0.0272128	0.999861	ENSG00000197451	HNRNPAB	FALSE
62.8094	0.606798	0.275092	2.2058	0.0273979	0.999861	ENSG00000138794	CASP6	FALSE
59.3181	0.925016	0.419546	2.2048	0.027468	0.999861	ENSG00000133874	RNF122	FALSE
551.305	0.37337	0.1694	2.20408	0.027519	0.999861	ENSG00000152256	PDK1	FALSE
1365.61	-0.283156	0.128576	-2.20225	0.0276473	0.999861	ENSG00000239306	RBM14	FALSE
251.602	0.258694	0.117614	2.19952	0.027841	0.999861	ENSG00000197763	TXNRD3	FALSE
1313.19	0.303859	0.13819	2.19885	0.0278887	0.999861	ENSG00000234745	HLA-B	FALSE
24.2195	1.13498	0.516278	2.19839	0.0279212	0.999861	ENSG00000100298	APOBEC3H	FALSE
446.883	0.410954	0.187089	2.19657	0.0280513	0.999861	ENSG00000158710	TAGLN2	FALSE
837.855	1.61118	0.73384	2.19555	0.0281241	0.999861	ENSG00000128016	ZFP36	FALSE
705.338	-0.878484	0.400575	-2.19306	0.0283032	0.999861	ENSG00000118777	ABCG2	FALSE
828.591	-0.197022	0.0898728	-2.19223	0.0283628	0.999861	ENSG00000113300	CNOT6	FALSE
82.373	0.764279	0.348901	2.19054	0.0284854	0.999861	ENSG00000269699	ZIM2	FALSE
867.681	-0.221242	0.101092	-2.18852	0.0286319	0.999861	ENSG00000134748	PRPF38A	FALSE
80.0512	0.643762	0.294723	2.18429	0.0289406	0.999861	ENSG00000178222	RNF212	FALSE
1152.66	-0.249686	0.114368	-2.18318	0.0290224	0.999861	ENSG00000173166	RAPH1	FALSE
29.3521	0.85658	0.392625	2.18168	0.0291335	0.999861	ENSG00000267795	SMIM22	FALSE
207.856	-0.533946	0.244825	-2.18093	0.0291888	0.999861	ENSG00000171462	DLK2	FALSE
109.152	-0.41807	0.191959	-2.17792	0.0294123	0.999861	ENSG00000152953	STK32B	FALSE
118.485	1.06473	0.489538	2.17496	0.0296331	0.999861	ENSG00000177464	GPR4	FALSE
26.9916	0.638516	0.293721	2.17388	0.0297139	0.999861	ENSG00000164879	CA3	FALSE
3291.97	-0.234346	0.107841	-2.17307	0.0297753	0.999861	ENSG00000122778	KIAA1549	FALSE
419.854	0.723154	0.333331	2.16948	0.0300463	0.999861	ENSG00000089558	KCNH4	FALSE
63.3774	-0.685169	0.31616	-2.16716	0.030223	0.999861	ENSG00000147647	DPYS	FALSE
59.6652	0.572704	0.264549	2.16483	0.0304008	0.999861	ENSG00000243649	CFB	FALSE
2254.26	0.334697	0.154768	2.16257	0.0305746	0.999861	ENSG00000069535	MAOB	FALSE
544.039	-0.220941	0.10239	-2.15784	0.0309404	0.999861	ENSG00000151445	VIPAS39	FALSE
1103.14	0.247798	0.114847	2.15764	0.0309558	0.999861	ENSG00000145901	TNIP1	FALSE
260.55	-0.350162	0.162312	-2.15734	0.0309791	0.999861	ENSG00000169981	ZNF35	FALSE
286.156	-0.421847	0.195564	-2.15707	0.0309998	0.999861	ENSG00000106686	SPATA6L	FALSE
197.866	0.823207	0.38207	2.1546	0.0311935	0.999861	ENSG00000125810	CD93	FALSE
1369.84	-0.322962	0.150149	-2.15095	0.0314805	0.999861	ENSG00000149328	GLB1L2	FALSE
1200.85	-0.205281	0.0954932	-2.14969	0.0315794	0.999861	ENSG00000197548	ATG7	FALSE
817.389	-0.566191	0.263432	-2.14928	0.0316119	0.999861	ENSG00000100767	PAPLN	FALSE
48.7963	-0.594961	0.277388	-2.14487	0.0319636	0.999861	ENSG00000130762	ARHGEF16	FALSE
993.839	0.660076	0.308158	2.142	0.0321931	0.999861	ENSG00000130164	LDLR	FALSE
126.766	0.633245	0.295743	2.1412	0.0322577	0.999861	ENSG00000120322	PCDHB8	FALSE
364.634	0.387618	0.181179	2.13942	0.0324013	0.999861	ENSG00000008405	CRY1	FALSE
45.9408	1.47171	0.688027	2.13904	0.0324328	0.999861	ENSG00000125538	IL1B	FALSE
685.769	-0.31315	0.146414	-2.1388	0.032452	0.999861	ENSG00000132975	GPR12	FALSE
595.24	-0.863542	0.40383	-2.13838	0.0324858	0.999861	ENSG00000184956	MUC6	FALSE
588.215	0.313147	0.146504	2.13746	0.0325602	0.999861	ENSG00000168386	FILIP1L	FALSE
66.1174	0.544804	0.255219	2.13466	0.0327891	0.999861	ENSG00000164611	PTTG1	FALSE
179.57	-0.343551	0.161327	-2.12953	0.03321	0.999861	ENSG00000065057	NTHL1	FALSE
514.677	0.258888	0.12164	2.12831	0.0333111	0.999861	ENSG00000101843	PSMD10	FALSE
763.32	-0.463555	0.218361	-2.12288	0.0337636	0.999861	ENSG00000100311	PDGFB	FALSE
10160.7	0.286702	0.135079	2.12248	0.0337976	0.999861	ENSG00000131016	AKAP12	FALSE
197.766	0.514902	0.2426	2.12243	0.0338015	0.999861	ENSG00000021355	SERPINB1	FALSE
308.477	-0.26064	0.122806	-2.12238	0.033806	0.999861	ENSG00000067646	ZFY	FALSE
219.817	0.289401	0.13639	2.12186	0.0338491	0.999861	ENSG00000106355	LSM5	FALSE
287.25	-0.367032	0.173151	-2.11972	0.0340295	0.999861	ENSG00000156253	RWDD2B	FALSE
749.363	0.511892	0.241514	2.11952	0.0340469	0.999861	ENSG00000163430	FSTL1	FALSE
81.3491	1.17666	0.555198	2.11935	0.0340605	0.999861	ENSG00000171051	FPR1	FALSE
1014.12	0.597164	0.282542	2.11354	0.0345547	0.999861	ENSG00000187498	COL4A1	FALSE
32.799	0.622562	0.296027	2.10306	0.0354607	0.999861	ENSG00000108961	RANGRF	FALSE
777.994	0.267631	0.127262	2.103	0.035466	0.999861	ENSG00000134996	OSTF1	FALSE
194.178	0.554969	0.26405	2.10176	0.0355744	0.999861	ENSG00000197142	ACSL5	FALSE
533.992	-0.187332	0.0891761	-2.10069	0.0356678	0.999861	ENSG00000106459	NRF1	FALSE
178.225	0.730804	0.34795	2.10031	0.0357014	0.999861	ENSG00000169242	EFNA1	FALSE
437.812	-0.41023	0.195426	-2.09916	0.0358031	0.999861	ENSG00000182580	EPHB3	FALSE
253.7	0.452082	0.215526	2.09758	0.0359426	0.999861	ENSG00000054967	RELT	FALSE
705.578	-0.58391	0.278428	-2.09716	0.0359791	0.999861	ENSG00000107738	VSIR	FALSE
415.108	-0.220193	0.105057	-2.09595	0.0360866	0.999861	ENSG00000168301	KCTD6	FALSE
36.489	0.828876	0.395578	2.09535	0.0361395	0.999861	ENSG00000183281	PLGLB1	FALSE
303.614	0.978797	0.467144	2.09528	0.0361461	0.999861	ENSG00000122862	SRGN	FALSE
999.59	0.211894	0.101328	2.09118	0.0365124	0.999861	ENSG00000161542	PRPSAP1	FALSE
588.321	0.639771	0.305998	2.09077	0.0365488	0.999861	ENSG00000152977	ZIC1	FALSE
114.303	0.919543	0.439912	2.09029	0.0365918	0.999861	ENSG00000117228	GBP1	FALSE
37657.8	1.01993	0.488372	2.08844	0.0367586	0.999861	ENSG00000131095	GFAP	FALSE
503.935	1.71949	0.823899	2.08702	0.0368867	0.999861	ENSG00000124762	CDKN1A	FALSE
495.742	0.305488	0.146481	2.08552	0.0370224	0.999861	ENSG00000156802	ATAD2	FALSE
292.146	-0.301575	0.144606	-2.0855	0.0370242	0.999861	ENSG00000099256	PRTFDC1	FALSE
133.211	0.76384	0.366313	2.08521	0.0370501	0.999861	ENSG00000196169	KIF19	FALSE
1365.92	0.348132	0.167049	2.08401	0.0371594	0.999861	ENSG00000149658	YTHDF1	FALSE
224.804	0.587024	0.281882	2.08252	0.0372952	0.999861	ENSG00000185885	IFITM1	FALSE
1445.28	-0.359434	0.172736	-2.08082	0.0374501	0.999861	ENSG00000125772	GPCPD1	FALSE
105.598	-0.735813	0.353798	-2.07975	0.0375483	0.999861	ENSG00000175164	ABO	FALSE
106.181	0.669386	0.322069	2.07839	0.0376732	0.999861	ENSG00000128274	A4GALT	FALSE
54.7711	0.716194	0.344897	2.07654	0.0378438	0.999861	ENSG00000238243	OR2W3	FALSE
786.4	0.172494	0.0830691	2.07651	0.0378467	0.999861	ENSG00000104064	GABPB1	FALSE
56.8195	0.607536	0.292786	2.07502	0.0379848	0.999861	ENSG00000240065	PSMB9	FALSE
403.982	-0.319651	0.154158	-2.07353	0.0381228	0.999861	ENSG00000180787	ZFP3	FALSE
17.7577	-0.992469	0.478794	-2.07285	0.038186	0.999861	ENSG00000137875	BCL2L10	FALSE
58.3023	0.450689	0.217491	2.07222	0.038245	0.999861	ENSG00000119630	PGF	FALSE
1069.82	-0.319102	0.154032	-2.07166	0.0382975	0.999861	ENSG00000144583	2021-03-04	FALSE
47.1619	-0.694979	0.335671	-2.07042	0.0384134	0.999861	ENSG00000105675	ATP4A	FALSE
396.641	-0.405756	0.196142	-2.06869	0.0385754	0.999861	ENSG00000105287	PRKD2	FALSE
200.121	-0.561512	0.271857	-2.06546	0.0388791	0.999861	ENSG00000149292	TTC12	FALSE
68.5005	-0.723615	0.3509	-2.06217	0.0391915	0.999861	ENSG00000143882	ATP6V1C2	FALSE
106.091	-0.493446	0.239474	-2.06055	0.0393464	0.999861	ENSG00000160883	HK3	FALSE
350.551	0.361591	0.17557	2.05952	0.0394446	0.999861	ENSG00000072786	STK10	FALSE
278.265	-0.560756	0.272411	-2.05849	0.0395428	0.999861	ENSG00000017483	SLC38A5	FALSE
349.661	0.545058	0.264852	2.05797	0.0395931	0.999861	ENSG00000159403	C1R	FALSE
37.0286	0.559295	0.272011	2.05615	0.039768	0.999861	ENSG00000257057	C11orf97	FALSE
872.341	0.227425	0.110698	2.05447	0.0399301	0.999861	ENSG00000182481	KPNA2	FALSE
90.6514	-0.436877	0.212735	-2.05362	0.0400122	0.999861	ENSG00000132623	ANKEF1	FALSE
112.278	-0.356284	0.173492	-2.05361	0.0400136	0.999861	ENSG00000127564	PKMYT1	FALSE
122.899	0.315952	0.154038	2.05113	0.0402541	0.999861	ENSG00000205643	CDPF1	FALSE
6.98137	1.20527	0.588119	2.04937	0.0404257	0.999861	ENSG00000236980	C3orf84	FALSE
1178.78	-0.277209	0.135436	-2.04679	0.0406789	0.999861	ENSG00000185163	DDX51	FALSE
618.831	0.386456	0.188936	2.04544	0.0408119	0.999861	ENSG00000162889	MAPKAPK2	FALSE
687.776	1.20189	0.588004	2.04402	0.040952	0.999861	ENSG00000133048	CHI3L1	FALSE
462.198	-0.329046	0.161052	-2.04311	0.0410417	0.999861	ENSG00000185215	TNFAIP2	FALSE
193.337	-1.15015	0.563247	-2.042	0.0411511	0.999861	ENSG00000122877	EGR2	FALSE
35.4862	0.708325	0.346988	2.04135	0.0412159	0.999861	ENSG00000137767	SQOR	FALSE
165.125	1.28356	0.62915	2.04014	0.0413361	0.999861	ENSG00000018280	SLC11A1	FALSE
325.036	0.442509	0.21711	2.03818	0.0415322	0.999861	ENSG00000169629	RGPD8	FALSE
876.789	0.412564	0.202696	2.03538	0.0418122	0.999861	ENSG00000140464	PML	FALSE
732.006	-0.258395	0.12699	-2.03476	0.041875	0.999861	ENSG00000096654	ZNF184	FALSE
1400.61	0.924957	0.455358	2.03128	0.0422271	0.999861	ENSG00000112715	VEGFA	FALSE
541.487	0.337627	0.166373	2.02934	0.0424234	0.999861	ENSG00000250091	DNAH10OS	FALSE
166.345	0.869478	0.428456	2.02933	0.0424251	0.999861	ENSG00000081237	PTPRC	FALSE
216.95	0.539289	0.265813	2.02883	0.0424756	0.999861	ENSG00000143545	RAB13	FALSE
30.9247	0.682368	0.336823	2.02589	0.0427756	0.999861	ENSG00000211452	DIO1	FALSE
1173.65	0.167198	0.0825568	2.02524	0.0428425	0.999861	ENSG00000102870	ZNF629	FALSE
51.9091	0.781645	0.386092	2.02451	0.0429182	0.999861	ENSG00000174175	SELP	FALSE
41.4623	-1.22988	0.608041	-2.0227	0.0431045	0.999861	ENSG00000274276	CBSL	FALSE
247.97	0.458126	0.226655	2.02124	0.0432544	0.999861	ENSG00000181826	RELL1	FALSE
29.6181	-0.706136	0.349506	-2.02038	0.0433438	0.999861	ENSG00000099769	IGFALS	FALSE
57.744	0.954959	0.472753	2.02	0.0433839	0.999861	ENSG00000130592	LSP1	FALSE
45.5822	0.635642	0.314756	2.01947	0.0434381	0.999861	ENSG00000076944	STXBP2	FALSE
694.906	0.476857	0.236361	2.0175	0.0436434	0.999861	ENSG00000176641	RNF152	FALSE
221.647	0.616062	0.305577	2.01606	0.0437933	0.999861	ENSG00000254087	LYN	FALSE
3093.23	0.305643	0.15163	2.01571	0.0438305	0.999861	ENSG00000059804	SLC2A3	FALSE
23.5023	0.901108	0.447129	2.01532	0.043871	0.999861	ENSG00000188050	RNF133	FALSE
48.7284	-1.01724	0.505468	-2.01247	0.0441704	0.999861	ENSG00000188372	ZP3	FALSE
83.1343	0.501497	0.24933	2.01138	0.0442853	0.999861	ENSG00000079263	SP140	FALSE
38.3761	-0.613797	0.305186	-2.01122	0.0443021	0.999861	ENSG00000164647	STEAP1	FALSE
11.3842	-1.18747	0.590546	-2.0108	0.0443461	0.999861	ENSG00000267385		FALSE
419.446	-0.222855	0.110837	-2.01066	0.0443609	0.999861	ENSG00000134245	WNT2B	FALSE
3042.07	-0.223885	0.111401	-2.00971	0.044462	0.999861	ENSG00000151474	FRMD4A	FALSE
12.7254	-1.00218	0.498722	-2.00949	0.0444847	0.999861	ENSG00000184933	OR6A2	FALSE
512.236	0.257187	0.128073	2.00812	0.0446302	0.999861	ENSG00000126456	IRF3	FALSE
583.953	-0.200255	0.0997894	-2.00678	0.0447733	0.999861	ENSG00000166295	ANAPC16	FALSE
98.0471	0.646475	0.322179	2.00657	0.0447951	0.999861	ENSG00000007866	TEAD3	FALSE
190.384	0.273711	0.136481	2.00549	0.0449106	0.999861	ENSG00000003096	KLHL13	FALSE
19.353	-0.766244	0.382359	-2.00399	0.0450711	0.999861	ENSG00000188032	C19orf67	FALSE
44.7939	0.523558	0.261272	2.00388	0.0450829	0.999861	ENSG00000004838	ZMYND10	FALSE
284.735	0.308106	0.153929	2.00161	0.0453268	0.999861	ENSG00000116017	ARID3A	FALSE
302.443	-0.420148	0.209984	-2.00085	0.0454083	0.999861	ENSG00000204682	CASC10	FALSE
321.647	0.739902	0.370078	1.99931	0.0455743	0.999861	ENSG00000116717	GADD45A	FALSE
80.594	0.524354	0.26239	1.99837	0.0456762	0.999861	ENSG00000196081	ZNF724	FALSE
705.805	-0.562531	0.281607	-1.99758	0.0457625	0.999861	ENSG00000157005	SST	FALSE
192.366	0.41637	0.208439	1.99756	0.0457643	0.999861	ENSG00000134070	IRAK2	FALSE
40.0703	0.607668	0.304292	1.99699	0.0458262	0.999861	ENSG00000240972	MIF	FALSE
801.633	-0.435193	0.21797	-1.99657	0.0458716	0.999861	ENSG00000072163	LIMS2	FALSE
156.315	0.637122	0.31914	1.99637	0.0458935	0.999861	ENSG00000184601	C14orf180	FALSE
77.0645	0.439819	0.220312	1.99635	0.0458961	0.999861	ENSG00000162746	FCRLB	FALSE
1168.63	-0.275107	0.137882	-1.99523	0.0460173	0.999861	ENSG00000167528	ZNF641	FALSE
35.3958	0.691709	0.346734	1.99492	0.0460511	0.999861	ENSG00000074966	TXK	FALSE
108.453	-0.466309	0.233815	-1.99435	0.0461135	0.999861	ENSG00000163083	INHBB	FALSE
1295.91	-0.21453	0.107607	-1.99364	0.0461913	0.999861	ENSG00000102786	INTS6	FALSE
95.6286	0.479372	0.240884	1.99006	0.0465847	0.999861	ENSG00000204264	PSMB8	FALSE
36.92	0.533336	0.268136	1.98905	0.0466958	0.999861	ENSG00000113946	CLDN16	FALSE
1802.37	0.147887	0.0743714	1.9885	0.0467565	0.999861	ENSG00000133657	ATP13A3	FALSE
50.1748	-0.530693	0.266888	-1.98845	0.0467619	0.999861	ENSG00000010704	HFE	FALSE
790.57	0.18826	0.0946804	1.98838	0.0467701	0.999861	ENSG00000166562	SEC11C	FALSE
68.0386	0.554985	0.279175	1.98795	0.0468174	0.999861	ENSG00000204252	HLA-DOA	FALSE
263.561	0.32258	0.162281	1.98779	0.0468353	0.999861	ENSG00000176401	EID2B	FALSE
31.1914	-0.823801	0.414886	-1.98561	0.0470766	0.999861	ENSG00000186583	SPATC1	FALSE
5364.09	0.198833	0.100137	1.98561	0.0470768	0.999861	ENSG00000126247	CAPNS1	FALSE
1728.1	0.154471	0.0778015	1.98546	0.0470938	0.999861	ENSG00000145860	RNF145	FALSE
418.92	-0.448825	0.22633	-1.98306	0.0473609	0.999861	ENSG00000180537	RNF182	FALSE
216.964	0.264777	0.133569	1.98232	0.0474439	0.999861	ENSG00000250565	ATP6V1E2	FALSE
293.382	0.295024	0.148828	1.98231	0.0474443	0.999861	ENSG00000128944	KNSTRN	FALSE
3652.85	0.348076	0.175707	1.981	0.0475915	0.999861	ENSG00000119900	OGFRL1	FALSE
541.326	-0.376952	0.190289	-1.98094	0.0475976	0.999861	ENSG00000139926	FRMD6	FALSE
423.906	1.46809	0.741503	1.97988	0.0477172	0.999861	ENSG00000135245	HILPDA	FALSE
224.583	-0.40935	0.206784	-1.9796	0.0477482	0.999861	ENSG00000148288	GBGT1	FALSE
34.3077	-0.843669	0.426312	-1.979	0.0478166	0.999861	ENSG00000164935	DCSTAMP	FALSE
5251.46	0.24035	0.12156	1.97721	0.048018	0.999861	ENSG00000115414	FN1	FALSE
173.264	0.570597	0.289195	1.97306	0.0484891	0.999861	ENSG00000176971	FIBIN	FALSE
2829.17	-0.246658	0.125058	-1.97235	0.0485694	0.999861	ENSG00000121904	CSMD2	FALSE
79.2705	0.554072	0.28112	1.97095	0.0487301	0.999861	ENSG00000187867	PALM3	FALSE
84.8146	-0.449447	0.228137	-1.97008	0.0488297	0.999861	ENSG00000166265	CYYR1	FALSE
290.732	-0.503521	0.255628	-1.96974	0.0488683	0.999861	ENSG00000134533	RERG	FALSE
31.1607	-0.695864	0.353304	-1.96959	0.0488855	0.999861	ENSG00000183273	CCDC60	FALSE
137.561	-0.383284	0.194763	-1.96795	0.0490741	0.999861	ENSG00000150433	TMEM218	FALSE
13895.5	0.180847	0.091917	1.9675	0.0491252	0.999861	ENSG00000134909	ARHGAP32	FALSE
77.5013	-0.639393	0.325709	-1.96308	0.0496369	0.999861	ENSG00000278505	C17orf78	FALSE
711.683	0.466251	0.237543	1.96281	0.0496687	0.999861	ENSG00000158270	COLEC12	FALSE
1158.41	-0.171238	0.0872769	-1.96201	0.0497613	0.999861	ENSG00000172845	SP3	FALSE
57.2463	1.06277	0.541739	1.96177	0.0497888	0.999861	ENSG00000163823	CCR1	FALSE
442.078	-0.209276	0.106738	-1.96064	0.049921	0.999861	ENSG00000168303	MPLKIP	FALSE
30.5513	-0.671	0.342617	-1.95845	0.0501768	0.999861	ENSG00000163239	TDRD10	FALSE
891.629	0.28037	0.143179	1.95818	0.0502092	0.999861	ENSG00000128294	TPST2	FALSE
1032.39	-0.268631	0.137216	-1.95773	0.0502623	0.999861	ENSG00000144677	CTDSPL	FALSE
6331.42	0.306755	0.15675	1.95697	0.0503505	0.999861	ENSG00000112096	SOD2	FALSE
62.4682	-0.608219	0.310885	-1.95641	0.0504167	0.999861	ENSG00000164520	RAET1E	FALSE
57.3306	-0.569574	0.291136	-1.95638	0.0504201	0.999861	ENSG00000187950	OVCH1	FALSE
149.569	-0.310162	0.158608	-1.95553	0.0505211	0.999861	ENSG00000113734	BNIP1	FALSE
29.6463	-0.7363	0.377565	-1.95013	0.0511609	0.999861	ENSG00000125787	GNRH2	FALSE
1101.91	0.139775	0.0716941	1.9496	0.0512244	0.999861	ENSG00000124155	PIGT	FALSE
53.4534	0.739952	0.379899	1.94776	0.0514435	0.999861	ENSG00000122122	SASH3	FALSE
5251.99	-0.174053	0.089376	-1.94743	0.0514834	0.999861	ENSG00000100364	KIAA0930	FALSE
22.5409	-0.974727	0.500552	-1.94731	0.0514981	0.999861	ENSG00000170790	OR10A2	FALSE
33.2293	0.603189	0.309817	1.94692	0.0515446	0.999861	ENSG00000197905	TEAD4	FALSE
426.874	-0.291629	0.149802	-1.94676	0.0515639	0.999861	ENSG00000119977	TCTN3	FALSE
519.779	0.350156	0.180011	1.94519	0.0517521	0.999861	ENSG00000177119	ANO6	FALSE
142.988	-0.90374	0.46479	-1.9444	0.0518468	0.999861	ENSG00000184227	ACOT1	FALSE
551.073	-0.217766	0.112001	-1.94433	0.0518556	0.999861	ENSG00000197857	ZNF44	FALSE
173.612	0.416727	0.214413	1.94357	0.051947	0.999861	ENSG00000113212	PCDHB7	FALSE
3854.13	0.285572	0.147069	1.94176	0.0521657	0.999861	ENSG00000113657	DPYSL3	FALSE
202.827	-0.405447	0.209005	-1.93989	0.0523926	0.999861	ENSG00000204965	PCDHA5	FALSE
183.6	-0.380507	0.196206	-1.93933	0.0524614	0.999861	ENSG00000123500	COL10A1	FALSE
668.695	0.426235	0.220047	1.93701	0.0527436	0.999861	ENSG00000128591	FLNC	FALSE
2243.44	0.182083	0.0940026	1.937	0.0527459	0.999861	ENSG00000171456	ASXL1	FALSE
225.338	-0.302424	0.156155	-1.93669	0.0527833	0.999861	ENSG00000171135	JAGN1	FALSE
270.739	-1.37584	0.710881	-1.9354	0.052941	0.999861	ENSG00000144115	THNSL2	FALSE
507.669	0.350408	0.181302	1.93273	0.05327	0.999861	ENSG00000091436	MAP3K20	FALSE
123.727	0.526503	0.272621	1.93127	0.0534502	0.999861	ENSG00000180638	SLC47A2	FALSE
276.532	-0.328962	0.170591	-1.92837	0.0538093	0.999861	ENSG00000114115	RBP1	FALSE
558.598	0.419755	0.217697	1.92816	0.0538354	0.999861	ENSG00000065621	GSTO2	FALSE
46.5044	0.639976	0.331917	1.92812	0.0538402	0.999861	ENSG00000082126	MPP4	FALSE
2327.38	-0.444514	0.230568	-1.92791	0.0538665	0.999861	ENSG00000134508	CABLES1	FALSE
278.701	0.261383	0.135644	1.92698	0.0539821	0.999861	ENSG00000143815	LBR	FALSE
2115.81	0.317559	0.164808	1.92684	0.0539997	0.999861	ENSG00000118985	ELL2	FALSE
244.715	0.548184	0.284684	1.92559	0.054156	0.999861	ENSG00000131724	IL13RA1	FALSE
115.492	-0.409948	0.213012	-1.92453	0.0542885	0.999861	ENSG00000111846	GCNT2	FALSE
37.0137	-0.553194	0.28748	-1.92429	0.0543184	0.999861	ENSG00000158014	SLC30A2	FALSE
2083.52	-0.209532	0.108888	-1.92429	0.0543187	0.999861	ENSG00000148143	ZNF462	FALSE
94.3065	0.643536	0.334468	1.92406	0.0543469	0.999861	ENSG00000105559	PLEKHA4	FALSE
731.448	-0.178994	0.0930304	-1.92404	0.0543501	0.999861	ENSG00000167186	COQ7	FALSE
2589.55	-0.185885	0.0966637	-1.92301	0.0544791	0.999861	ENSG00000095951	HIVEP1	FALSE
315.539	0.41085	0.214366	1.91658	0.055291	0.999861	ENSG00000062282	DGAT2	FALSE
406.669	-0.56132	0.292996	-1.91579	0.0553916	0.999861	ENSG00000141485	SLC13A5	FALSE
1576.23	0.381682	0.199338	1.91475	0.0555242	0.999861	ENSG00000147065	MSN	FALSE
1186.32	0.363346	0.189892	1.91344	0.0556924	0.999861	ENSG00000123095	BHLHE41	FALSE
310.288	0.340986	0.178359	1.9118	0.0559023	0.999861	ENSG00000170324	FRMPD2	FALSE
88.5869	-0.439161	0.229822	-1.91087	0.0560211	0.999861	ENSG00000168792	ABHD15	FALSE
4533.99	-0.225234	0.118034	-1.90821	0.0563645	0.999861	ENSG00000089280	FUS	FALSE
97.0767	0.521957	0.273769	1.90656	0.0565776	0.999861	ENSG00000172936	MYD88	FALSE
549.807	-0.244093	0.128088	-1.90567	0.0566929	0.999861	ENSG00000205978	NYNRIN	FALSE
64.1541	-0.500265	0.262567	-1.90529	0.056743	0.999861	ENSG00000241935	HOGA1	FALSE
167.945	0.316189	0.166003	1.90471	0.0568172	0.999861	ENSG00000184500	PROS1	FALSE
883.042	0.422386	0.221943	1.90313	0.0570233	0.999861	ENSG00000268043	NBPF12	FALSE
646.238	0.242988	0.127774	1.9017	0.0572108	0.999861	ENSG00000091137	SLC26A4	FALSE
111.959	0.414556	0.218178	1.90008	0.057422	0.999861	ENSG00000148704	VAX1	FALSE
2613.91	0.167895	0.0883885	1.89951	0.0574971	0.999861	ENSG00000128567	PODXL	FALSE
181.071	-0.369077	0.194382	-1.89872	0.057601	0.999861	ENSG00000158234	FAIM	FALSE
51.9229	0.927166	0.488318	1.89869	0.0576047	0.999861	ENSG00000123374	CDK2	FALSE
291.86	-0.263223	0.138651	-1.89846	0.0576359	0.999861	ENSG00000105708	ZNF14	FALSE
91.5526	-0.638506	0.336378	-1.89818	0.0576723	0.999861	ENSG00000139410	SDSL	FALSE
73.6862	0.457642	0.241117	1.89801	0.0576943	0.999861	ENSG00000119411	BSPRY	FALSE
63.902	0.522287	0.275396	1.89649	0.0578952	0.999861	ENSG00000135605	TEC	FALSE
1290.37	-0.157992	0.0833631	-1.89523	0.0580622	0.999861	ENSG00000065060	UHRF1BP1	FALSE
788.519	0.271199	0.143198	1.89388	0.0582408	0.999861	ENSG00000169902	TPST1	FALSE
56.3017	-0.510409	0.269517	-1.89379	0.0582527	0.999861	ENSG00000182566	CLEC4G	FALSE
44.8365	-0.771403	0.40737	-1.89362	0.0582758	0.999861	ENSG00000100652	SLC10A1	FALSE
160.03	0.441344	0.233152	1.89294	0.0583653	0.999861	ENSG00000047617	ANO2	FALSE
256.426	-0.298782	0.157915	-1.89204	0.0584851	0.999861	ENSG00000198855	FICD	FALSE
297.641	-0.284954	0.150606	-1.89204	0.0584854	0.999861	ENSG00000144791	LIMD1	FALSE
3871.82	0.680173	0.359541	1.89178	0.0585202	0.999861	ENSG00000170525	PFKFB3	FALSE
16.0439	-0.753849	0.398539	-1.89153	0.0585533	0.999861	ENSG00000157111	TMEM171	FALSE
101.819	-0.302456	0.160001	-1.89034	0.058713	0.999861	ENSG00000177946	CENPBD1	FALSE
3031.68	0.364498	0.192992	1.88867	0.0589361	0.999861	ENSG00000038427	VCAN	FALSE
342.083	0.689512	0.365398	1.88702	0.0591578	0.999861	ENSG00000171388	APLN	FALSE
134.264	-0.31323	0.166186	-1.88481	0.0594552	0.999861	ENSG00000214140	PRCD	FALSE
136.505	0.390972	0.207486	1.88433	0.0595201	0.999861	ENSG00000157510	AFAP1L1	FALSE
300.222	0.879243	0.466721	1.88387	0.0595821	0.999861	ENSG00000159189	C1QC	FALSE
82.922	-0.370684	0.196883	-1.88276	0.0597327	0.999861	ENSG00000140284	SLC27A2	FALSE
561.355	0.22778	0.121291	1.87795	0.0603876	0.999861	ENSG00000073050	XRCC1	FALSE
222.585	0.359216	0.191302	1.87775	0.0604156	0.999861	ENSG00000114346	ECT2	FALSE
303.81	0.858542	0.457291	1.87745	0.0604565	0.999861	ENSG00000163565	IFI16	FALSE
28.0994	0.725593	0.386746	1.87615	0.0606346	0.999861	ENSG00000197646	PDCD1LG2	FALSE
183.975	-0.401095	0.213818	-1.87587	0.0606732	0.999861	ENSG00000168350	DEGS2	FALSE
21.2467	0.933556	0.497735	1.87561	0.0607091	0.999861	ENSG00000127533	F2RL3	FALSE
3728.03	-0.162518	0.0867063	-1.87435	0.0608819	0.999861	ENSG00000124181	PLCG1	FALSE
131.215	-0.296062	0.158143	-1.87211	0.0611908	0.999861	ENSG00000095209	TMEM38B	FALSE
267.49	0.474322	0.253361	1.87211	0.0611909	0.999861	ENSG00000198734	F5	FALSE
495.493	-0.46273	0.247313	-1.87103	0.0613407	0.999861	ENSG00000173334	TRIB1	FALSE
139.949	-0.395536	0.21141	-1.87094	0.0613533	0.999861	ENSG00000169676	DRD5	FALSE
24.8974	-0.652206	0.34881	-1.8698	0.0615111	0.999861	ENSG00000126231	PROZ	FALSE
70.9245	-0.362812	0.19413	-1.86891	0.0616355	0.999861	ENSG00000163794	UCN	FALSE
6789.55	-0.439765	0.23548	-1.86753	0.0618276	0.999861	ENSG00000125462	C1orf61	FALSE
327.606	0.308934	0.165437	1.86738	0.0618485	0.999861	ENSG00000120324	PCDHB10	FALSE
30.0988	-0.636203	0.340866	-1.86643	0.0619815	0.999861	ENSG00000152292	SH2D6	FALSE
881.659	0.351877	0.188635	1.86539	0.062127	0.999861	ENSG00000182492	BGN	FALSE
754.062	0.246829	0.13258	1.86174	0.0626398	0.999861	ENSG00000153774	CFDP1	FALSE
125.707	0.388208	0.208762	1.85958	0.0629455	0.999861	ENSG00000049283	EPN3	FALSE
4953.09	0.153225	0.0825088	1.85707	0.0633014	0.999861	ENSG00000075785	RAB7A	FALSE
311.289	0.386368	0.208118	1.85648	0.0633845	0.999861	ENSG00000111817	DSE	FALSE
484.2	0.24808	0.133647	1.85622	0.0634215	0.999861	ENSG00000133639	BTG1	FALSE
51.1228	-0.532845	0.287077	-1.8561	0.0634386	0.999861	ENSG00000156206	CFAP161	FALSE
1216.81	-0.332268	0.179031	-1.85592	0.0634647	0.999861	ENSG00000031081	ARHGAP31	FALSE
65.2937	-0.566467	0.305251	-1.85574	0.0634904	0.999861	ENSG00000131400	NAPSA	FALSE
72.1445	0.633797	0.341695	1.85486	0.0636159	0.999861	ENSG00000170379	TCAF2	FALSE
298.898	-0.439875	0.237182	-1.85459	0.063655	0.999861	ENSG00000254656	RTL1	FALSE
473.337	0.414123	0.223336	1.85426	0.0637019	0.999861	ENSG00000128045	RASL11B	FALSE
1702.93	-0.791925	0.427671	-1.85172	0.0640665	0.999861	ENSG00000164089	ETNPPL	FALSE
135.879	0.43011	0.232304	1.8515	0.064098	0.999861	ENSG00000144821	MYH15	FALSE
750.065	-0.209468	0.113177	-1.8508	0.064199	0.999861	ENSG00000078967	UBE2D4	FALSE
1177.91	-0.215568	0.116536	-1.84981	0.0643414	0.999861	ENSG00000144339	TMEFF2	FALSE
101.786	0.740425	0.400435	1.84905	0.0644504	0.999861	ENSG00000172014	ANKRD20A4	FALSE
3257.62	-0.183049	0.099002	-1.84894	0.0644659	0.999861	ENSG00000101040	ZMYND8	FALSE
623.974	0.171334	0.0926726	1.84881	0.0644854	0.999861	ENSG00000172733	PURG	FALSE
46.896	-0.506624	0.274115	-1.84822	0.064571	0.999861	ENSG00000124839	RAB17	FALSE
45.0996	0.64462	0.348986	1.84712	0.0647297	0.999861	ENSG00000127083	OMD	FALSE
465.763	0.531161	0.28815	1.84335	0.0652784	0.999861	ENSG00000018408	WWTR1	FALSE
390.655	-0.252377	0.13692	-1.84324	0.0652935	0.999861	ENSG00000136059	VILL	FALSE
918.963	-0.450723	0.244594	-1.84274	0.0653667	0.999861	ENSG00000153885	KCTD15	FALSE
261.588	-0.382259	0.207489	-1.84231	0.0654295	0.999861	ENSG00000132530	XAF1	FALSE
954.888	-0.300055	0.162905	-1.8419	0.0654895	0.999861	ENSG00000110148	CCKBR	FALSE
101.822	0.442609	0.240309	1.84184	0.0654991	0.999861	ENSG00000000938	FGR	FALSE
112.235	0.436623	0.237098	1.84153	0.0655441	0.999861	ENSG00000168348	INSM2	FALSE
432.371	-0.195855	0.106361	-1.84141	0.065561	0.999861	ENSG00000132581	SDF2	FALSE
156.661	-0.650524	0.353316	-1.8412	0.0655926	0.999861	ENSG00000165449	SLC16A9	FALSE
992.575	0.19154	0.104066	1.84057	0.0656852	0.999861	ENSG00000160179	ABCG1	FALSE
614.638	-0.524748	0.285129	-1.84039	0.0657111	0.999861	ENSG00000119508	NR4A3	FALSE
941.773	0.489337	0.266335	1.8373	0.0661658	0.999861	ENSG00000087266	SH3BP2	FALSE
597.942	0.432459	0.235414	1.83701	0.0662079	0.999861	ENSG00000182541	LIMK2	FALSE
598.935	-0.27732	0.151009	-1.83645	0.0662915	0.999861	ENSG00000144355	DLX1	FALSE
254.239	0.270061	0.147095	1.83596	0.0663629	0.999861	ENSG00000183578	TNFAIP8L3	FALSE
255.637	-0.340506	0.185479	-1.83582	0.0663839	0.999861	ENSG00000151576	QTRT2	FALSE
17.6304	-0.895206	0.487792	-1.83522	0.0664729	0.999861	ENSG00000130167	TSPAN16	FALSE
266.358	0.404193	0.220347	1.83435	0.0666025	0.999861	ENSG00000169031	COL4A3	FALSE
84.9731	-0.31204	0.17011	-1.83435	0.0666027	0.999861	ENSG00000146070	PLA2G7	FALSE
73.6865	0.463155	0.252605	1.83351	0.0667267	0.999861	ENSG00000186354	C9orf47	FALSE
35.3498	0.880172	0.48022	1.83285	0.0668245	0.999861	ENSG00000139832	RAB20	FALSE
387.279	-0.257545	0.140829	-1.82878	0.0674325	0.999861	ENSG00000223547	ZNF844	FALSE
75.4667	0.492423	0.269306	1.82849	0.0674758	0.999861	ENSG00000176358	TAC4	FALSE
146.6	-0.405858	0.221966	-1.82847	0.0674792	0.999861	ENSG00000182348	ZNF804B	FALSE
47.1082	0.596636	0.326341	1.82826	0.0675107	0.999861	ENSG00000163701	IL17RE	FALSE
98.0761	0.506065	0.277659	1.82261	0.0683621	0.999861	ENSG00000170231	FABP6	FALSE
68.1884	-0.690805	0.379094	-1.82225	0.0684169	0.999861	ENSG00000143867	OSR1	FALSE
178.355	-0.489897	0.269005	-1.82115	0.0685847	0.999861	ENSG00000162490	DRAXIN	FALSE
496.309	0.411662	0.226051	1.8211	0.0685914	0.999861	ENSG00000182957	SPATA13	FALSE
182.492	0.682812	0.375097	1.82036	0.068704	0.999861	ENSG00000136167	LCP1	FALSE
33.5444	0.490699	0.269567	1.82032	0.0687098	0.999861	ENSG00000167600	CYP2S1	FALSE
424.864	-0.200451	0.110148	-1.81983	0.068785	0.999861	ENSG00000122687	MRM2	FALSE
5915.09	-0.22679	0.124624	-1.8198	0.06879	0.999861	ENSG00000116560	SFPQ	FALSE
478.32	-0.300521	0.165151	-1.81967	0.0688093	0.999861	ENSG00000235109	ZSCAN31	FALSE
108.071	0.535496	0.294375	1.81909	0.0688971	0.999861	ENSG00000011422	PLAUR	FALSE
482.05	-0.236843	0.130407	-1.81619	0.0693416	0.999861	ENSG00000111843	TMEM14C	FALSE
111.796	-0.355596	0.195807	-1.81606	0.0693617	0.999861	ENSG00000181038	METTL23	FALSE
1423.48	-0.380872	0.209778	-1.8156	0.0694325	0.999861	ENSG00000183307	TMEM121B	FALSE
111.45	-0.573471	0.315896	-1.81538	0.0694658	0.999861	ENSG00000137965	IFI44	FALSE
22.5255	0.783492	0.431871	1.81418	0.0696498	0.999861	ENSG00000142615	CELA2A	FALSE
3871.66	0.141037	0.0777907	1.81303	0.0698267	0.999861	ENSG00000189091	SF3B3	FALSE
1078.2	-0.222445	0.12287	-1.8104	0.0702331	0.999861	ENSG00000166938	DIS3L	FALSE
400.04	-0.294085	0.162449	-1.81032	0.0702457	0.999861	ENSG00000130529	TRPM4	FALSE
953.447	0.331914	0.183385	1.80993	0.0703061	0.999861	ENSG00000151726	ACSL1	FALSE
649.404	-0.255398	0.141185	-1.80895	0.0704582	0.999861	ENSG00000165633	VSTM4	FALSE
148.336	-0.243821	0.134808	-1.80866	0.0705041	0.999861	ENSG00000175854	SWI5	FALSE
463.605	0.57794	0.319725	1.80762	0.070666	0.999861	ENSG00000163659	TIPARP	FALSE
125.37	0.714883	0.395802	1.80616	0.0708929	0.999861	ENSG00000235750	KIAA0040	FALSE
2112.41	0.286926	0.158996	1.80461	0.0711355	0.999861	ENSG00000204592	HLA-E	FALSE
324.698	0.513438	0.284608	1.80402	0.0712285	0.999861	ENSG00000221963	APOL6	FALSE
149.969	0.386801	0.214468	1.80353	0.0713044	0.999861	ENSG00000088325	TPX2	FALSE
19.0514	-0.916139	0.508163	-1.80284	0.0714127	0.999861	ENSG00000141682	PMAIP1	FALSE
60.7406	0.703006	0.390446	1.80052	0.0717786	0.999861	ENSG00000145365	TIFA	FALSE
69.6443	0.65564	0.364231	1.80006	0.0718506	0.999861	ENSG00000115956	PLEK	FALSE
142.083	0.296157	0.164637	1.79885	0.0720427	0.999861	ENSG00000166596	CFAP52	FALSE
37.6387	-0.603074	0.335885	-1.79548	0.0725778	0.999861	ENSG00000165828	PRAP1	FALSE
99.9416	0.408075	0.227285	1.79543	0.0725849	0.999861	ENSG00000142856	ITGB3BP	FALSE
94.0713	-0.485472	0.270434	-1.79516	0.0726285	0.999861	ENSG00000203737	GPR52	FALSE
908.115	-0.172768	0.0962531	-1.79493	0.0726648	0.999861	ENSG00000214575	CPEB1	FALSE
1113.28	0.312926	0.174516	1.79311	0.0729558	0.999861	ENSG00000130827	PLXNA3	FALSE
1580.08	-0.226221	0.126387	-1.78991	0.0734691	0.999861	ENSG00000116329	OPRD1	FALSE
51.5751	0.456208	0.254936	1.7895	0.073534	0.999861	ENSG00000100526	CDKN3	FALSE
1437.64	-0.145609	0.0814033	-1.78874	0.073657	0.999861	ENSG00000111266	DUSP16	FALSE
2226.23	-0.184304	0.103061	-1.78829	0.0737287	0.999861	ENSG00000185985	SLITRK2	FALSE
1090.92	-0.20456	0.114521	-1.78622	0.0740639	0.999861	ENSG00000172500	FIBP	FALSE
76.8315	0.496896	0.2783	1.78547	0.0741847	0.999861	ENSG00000108798	ABI3	FALSE
85.6872	0.995881	0.557849	1.78522	0.0742262	0.999861	ENSG00000146360	GPR6	FALSE
1535.46	0.212246	0.11902	1.78328	0.0745414	0.999861	ENSG00000041353	RAB27B	FALSE
490.187	-0.213945	0.119992	-1.783	0.0745865	0.999861	ENSG00000070785	EIF2B3	FALSE
487.229	0.318969	0.17894	1.78255	0.0746601	0.999861	ENSG00000152034	MCHR2	FALSE
325.302	-0.212885	0.119551	-1.78071	0.0749597	0.999861	ENSG00000101464	PIGU	FALSE
456.216	-0.302867	0.170209	-1.77938	0.075177	0.999861	ENSG00000157734	SNX22	FALSE
46.2182	0.896885	0.504168	1.77894	0.0752494	0.999861	ENSG00000158869	FCER1G	FALSE
224.727	0.219487	0.123395	1.77873	0.0752833	0.999861	ENSG00000104375	STK3	FALSE
799.595	-0.374885	0.210829	-1.77815	0.0753787	0.999861	ENSG00000016391	CHDH	FALSE
792.521	0.20993	0.118115	1.77734	0.075512	0.999861	ENSG00000108179	PPIF	FALSE
10287.5	0.168873	0.0950242	1.77716	0.0755422	0.999861	ENSG00000147526	TACC1	FALSE
311.133	-0.278317	0.156792	-1.77507	0.075886	0.999861	ENSG00000101052	IFT52	FALSE
1497.64	-0.409065	0.230544	-1.77434	0.0760062	0.999861	ENSG00000182902	SLC25A18	FALSE
125.647	-0.427846	0.241306	-1.77305	0.0762212	0.999861	ENSG00000179630	LACC1	FALSE
453.266	-0.257947	0.145514	-1.77266	0.0762846	0.999861	ENSG00000158089	GALNT14	FALSE
91.3195	-0.407147	0.229756	-1.77208	0.0763806	0.999861	ENSG00000172476	RAB40A	FALSE
18.2325	-0.722093	0.407503	-1.772	0.0763953	0.999861	ENSG00000274750	HIST1H3E	FALSE
1349.42	-0.184352	0.104056	-1.77166	0.0764512	0.999861	ENSG00000100678	SLC8A3	FALSE
258.159	-0.256367	0.144752	-1.77108	0.076547	0.999861	ENSG00000121903	ZSCAN20	FALSE
167.835	0.239881	0.135633	1.7686	0.0769609	0.999861	ENSG00000161265	U2AF1L4	FALSE
149.978	-0.283756	0.160484	-1.76813	0.0770395	0.999861	ENSG00000156469	MTERF3	FALSE
1376.61	0.441171	0.249634	1.76727	0.0771826	0.999861	ENSG00000102755	FLT1	FALSE
266.984	-0.293665	0.166285	-1.76604	0.0773898	0.999861	ENSG00000140830	TXNL4B	FALSE
75.665	0.507655	0.287511	1.76569	0.0774483	0.999861	ENSG00000136872	ALDOB	FALSE
270.705	0.24406	0.138267	1.76514	0.0775409	0.999861	ENSG00000257365	FNTB	FALSE
1184.71	0.171282	0.0970669	1.76458	0.0776347	0.999861	ENSG00000129103	SUMF2	FALSE
592.58	-0.225462	0.127828	-1.76379	0.0777674	0.999861	ENSG00000013503	POLR3B	FALSE
449.868	-0.329777	0.187035	-1.76318	0.0778698	0.999861	ENSG00000126882	FAM78A	FALSE
838.454	-0.184502	0.104652	-1.76302	0.0778977	0.999861	ENSG00000175970	UNC119B	FALSE
701.307	-0.197282	0.111939	-1.7624	0.078001	0.999861	ENSG00000116906	GNPAT	FALSE
1485.74	0.172434	0.0978475	1.76227	0.0780231	0.999861	ENSG00000128595	CALU	FALSE
601.05	-0.41404	0.234992	-1.76193	0.0780815	0.999861	ENSG00000184232	OAF	FALSE
200.05	0.308949	0.175425	1.76114	0.0782147	0.999861	ENSG00000253276	CCDC71L	FALSE
888.201	0.203444	0.115614	1.75968	0.0784615	0.999861	ENSG00000100982	PCIF1	FALSE
647.693	-0.242675	0.13792	-1.75954	0.0784866	0.999861	ENSG00000157224	CLDN12	FALSE
808.331	-0.141243	0.0802833	-1.7593	0.0785258	0.999861	ENSG00000158161	EYA3	FALSE
551.874	-0.559602	0.318109	-1.75915	0.0785518	0.999861	ENSG00000102760	RGCC	FALSE
195.201	-0.378834	0.21536	-1.75907	0.0785648	0.999861	ENSG00000110628	SLC22A18	FALSE
216.283	0.312054	0.177458	1.75847	0.078668	0.999861	ENSG00000254221	PCDHGB1	FALSE
359.202	0.235021	0.133669	1.75823	0.0787091	0.999861	ENSG00000154079	SDHAF4	FALSE
1325.3	-0.14022	0.0798252	-1.75659	0.0789881	0.999861	ENSG00000064115	TM7SF3	FALSE
73.7206	-0.532552	0.303347	-1.75559	0.0791589	0.999861	ENSG00000106588	PSMA2	FALSE
29.3585	-0.607053	0.345823	-1.75539	0.0791934	0.999861	ENSG00000161055	SCGB3A1	FALSE
212.58	-0.309057	0.176067	-1.75534	0.0792012	0.999861	ENSG00000174428	GTF2IRD2B	FALSE
1893.92	-0.664938	0.37889	-1.75496	0.0792657	0.999861	ENSG00000164976	MYORG	FALSE
1667.09	0.3265	0.186149	1.75397	0.079436	0.999861	ENSG00000123836	PFKFB2	FALSE
309.071	0.251698	0.143797	1.75037	0.0800545	0.999861	ENSG00000070540	WIPI1	FALSE
637.419	-0.209272	0.119596	-1.74982	0.0801494	0.999861	ENSG00000112977	DAP	FALSE
665.654	0.529557	0.302654	1.74971	0.0801684	0.999861	ENSG00000086570	FAT2	FALSE
109.368	0.585865	0.334838	1.7497	0.0801703	0.999861	ENSG00000155629	PIK3AP1	FALSE
243.526	-0.309123	0.176754	-1.74889	0.0803108	0.999861	ENSG00000184999	SLC22A10	FALSE
80.563	-0.415493	0.237742	-1.74767	0.080522	0.999861	ENSG00000099337	KCNK6	FALSE
72.7542	-0.506863	0.29018	-1.74672	0.0806858	0.999861	ENSG00000162782	TDRD5	FALSE
1779.38	0.190533	0.109101	1.74639	0.0807433	0.999861	ENSG00000177731	FLII	FALSE
53.8243	0.638491	0.365622	1.74631	0.0807564	0.999861	ENSG00000241399	CD302	FALSE
399.342	-0.192894	0.110495	-1.74572	0.0808591	0.999861	ENSG00000099284	H2AFY2	FALSE
84.9653	0.387691	0.222176	1.74498	0.0809892	0.999861	ENSG00000138587	MNS1	FALSE
25.9489	-0.639847	0.366685	-1.74495	0.0809933	0.999861	ENSG00000101162	TUBB1	FALSE
118.596	0.665062	0.381221	1.74456	0.0810615	0.999861	ENSG00000073331	ALPK1	FALSE
146.001	0.259539	0.148791	1.74432	0.0811039	0.999861	ENSG00000149016	TUT1	FALSE
382.268	0.310633	0.178239	1.74279	0.0813706	0.999861	ENSG00000154099	DNAAF1	FALSE
162.254	0.52037	0.298769	1.74172	0.0815581	0.999861	ENSG00000147872	PLIN2	FALSE
91.8936	-0.370468	0.212744	-1.74138	0.0816161	0.999861	ENSG00000165816	VWA2	FALSE
47.7553	0.630721	0.362197	1.74138	0.0816176	0.999861	ENSG00000163071	SPATA18	FALSE
395.08	-0.339469	0.194993	-1.74093	0.0816962	0.999861	ENSG00000167797	CDK2AP2	FALSE
176.555	0.387411	0.222543	1.74084	0.0817123	0.999861	ENSG00000175766	EIF4E1B	FALSE
1183.14	0.155365	0.0892929	1.73995	0.0818686	0.999861	ENSG00000146457	WTAP	FALSE
67.4058	-0.403514	0.23197	-1.73951	0.081945	0.999861	ENSG00000135722	FBXL8	FALSE
555.124	0.251051	0.144348	1.73921	0.0819982	0.999861	ENSG00000183077	AFMID	FALSE
21.5696	0.838317	0.482097	1.7389	0.082053	0.999861	ENSG00000198128	OR2L3	FALSE
1650.38	-0.206524	0.118804	-1.73836	0.082147	0.999861	ENSG00000146950	SHROOM2	FALSE
153.525	0.615274	0.35408	1.73767	0.0822692	0.999861	ENSG00000012779	ALOX5	FALSE
60.9793	0.766092	0.441575	1.73491	0.0827572	0.999861	ENSG00000111087	GLI1	FALSE
54.4625	-0.497752	0.287045	-1.73406	0.0829081	0.999861	ENSG00000243789	JMJD7	FALSE
598.103	-0.220383	0.127094	-1.73402	0.0829147	0.999861	ENSG00000214300	SPDYE3	FALSE
57.132	0.550044	0.31734	1.73329	0.0830433	0.999861	ENSG00000265203	RBP3	FALSE
626.46	-0.214687	0.123882	-1.733	0.0830965	0.999861	ENSG00000182208	MOB2	FALSE
126.002	0.390953	0.225641	1.73264	0.0831604	0.999861	ENSG00000186517	ARHGAP30	FALSE
69.3445	-0.447375	0.258252	-1.73232	0.083217	0.999861	ENSG00000117009	KMO	FALSE
4006.19	0.14167	0.0817946	1.73203	0.0832689	0.999861	ENSG00000156299	TIAM1	FALSE
254.729	-0.371506	0.214538	-1.73165	0.0833351	0.999861	ENSG00000099260	PALMD	FALSE
61.0933	-0.407396	0.235287	-1.73148	0.0833653	0.999861	ENSG00000126218	F10	FALSE
857.213	0.706708	0.408232	1.73115	0.0834258	0.999861	ENSG00000152518	ZFP36L2	FALSE
256.344	-1.79242	1.0359	-1.7303	0.0835769	0.999861	ENSG00000101307	SIRPB1	FALSE
27.0655	-0.60276	0.348584	-1.72917	0.0837787	0.999861	ENSG00000168811	IL12A	FALSE
166.97	-0.413753	0.239284	-1.72913	0.0837854	0.999861	ENSG00000256591		FALSE
492.227	-0.227122	0.131536	-1.72668	0.084225	0.999861	ENSG00000273820	USP27X	FALSE
217.455	-0.207984	0.120557	-1.7252	0.0844922	0.999861	ENSG00000010072	SPRTN	FALSE
175.181	0.314266	0.182196	1.72488	0.0845488	0.999861	ENSG00000081052	COL4A4	FALSE
855.882	0.261222	0.151477	1.7245	0.0846177	0.999861	ENSG00000165732	DDX21	FALSE
5630.03	0.263223	0.152699	1.72381	0.0847427	0.999861	ENSG00000134333	LDHA	FALSE
989.235	-0.196002	0.11371	-1.7237	0.0847612	0.999861	ENSG00000176463	SLCO3A1	FALSE
424.769	0.210636	0.122253	1.72296	0.0848961	0.999861	ENSG00000197372	ZNF675	FALSE
6.72422	-1.20351	0.69864	-1.72265	0.0849514	0.999861	ENSG00000249141		FALSE
497.357	-0.219563	0.127494	-1.72214	0.0850439	0.999861	ENSG00000167085	PHB	FALSE
40.0122	-0.529627	0.307653	-1.72151	0.085158	0.999861	ENSG00000179902	C1orf194	FALSE
809.356	0.264475	0.153663	1.72113	0.0852264	0.999861	ENSG00000117461	PIK3R3	FALSE
233.167	-0.268769	0.156199	-1.72068	0.0853084	0.999861	ENSG00000175356	SCUBE2	FALSE
490.979	0.429367	0.249632	1.72	0.0854318	0.999861	ENSG00000010278	CD9	FALSE
891.368	0.390043	0.226792	1.71982	0.0854645	0.999861	ENSG00000169504	CLIC4	FALSE
31.2649	-0.545601	0.317336	-1.71932	0.0855567	0.999861	ENSG00000151715	TMEM45B	FALSE
108.654	-0.327315	0.190599	-1.7173	0.0859252	0.999861	ENSG00000186281	GPAT2	FALSE
159.623	0.559055	0.325606	1.71697	0.0859849	0.999861	ENSG00000087253	LPCAT2	FALSE
19.1835	0.805095	0.468997	1.71663	0.0860469	0.999861	ENSG00000102854	MSLN	FALSE
464.066	-0.327213	0.190836	-1.71463	0.0864134	0.999861	ENSG00000149452	SLC22A8	FALSE
451.547	-0.1829	0.10667	-1.71463	0.0864136	0.999861	ENSG00000163155	LYSMD1	FALSE
560.443	-0.19141	0.111785	-1.71231	0.0868404	0.999861	ENSG00000176624	MEX3C	FALSE
795.413	-0.165374	0.096608	-1.71181	0.0869323	0.999861	ENSG00000065833	ME1	FALSE
2863.69	-0.409565	0.239265	-1.71177	0.0869398	0.999861	ENSG00000080573	COL5A3	FALSE
1564.9	-0.200636	0.117378	-1.70932	0.0873922	0.999861	ENSG00000125266	EFNB2	FALSE
844.191	0.200328	0.117205	1.70921	0.0874114	0.999861	ENSG00000214944	ARHGEF28	FALSE
904.903	-0.198487	0.116151	-1.70887	0.0874758	0.999861	ENSG00000133103	COG6	FALSE
499.854	-0.260753	0.152629	-1.70841	0.0875599	0.999861	ENSG00000157657	ZNF618	FALSE
1058.61	-0.124067	0.072628	-1.70825	0.0875898	0.999861	ENSG00000054611	TBC1D22A	FALSE
189.673	-0.432351	0.253139	-1.70796	0.0876445	0.999861	ENSG00000170412	GPRC5C	FALSE
491.934	0.225453	0.132098	1.70671	0.0878764	0.999861	ENSG00000066557	LRRC40	FALSE
277.695	-0.281949	0.16527	-1.70598	0.0880109	0.999861	ENSG00000136161	RCBTB2	FALSE
50.0273	-0.455956	0.267356	-1.70543	0.0881151	0.999861	ENSG00000239264	TXNDC5	FALSE
463.344	-0.205782	0.12072	-1.70462	0.0882652	0.999861	ENSG00000114491	UMPS	FALSE
21.469	-0.644899	0.378433	-1.70413	0.088357	0.999861	ENSG00000109255	NMU	FALSE
1319.43	-0.162269	0.0952642	-1.70336	0.0885006	0.999861	ENSG00000171466	ZNF562	FALSE
113.312	-0.399534	0.234653	-1.70266	0.0886324	0.999861	ENSG00000204970	PCDHA1	FALSE
69.386	0.421451	0.24759	1.70221	0.0887158	0.999861	ENSG00000246705	H2AFJ	FALSE
53.9946	0.844141	0.49592	1.70217	0.0887234	0.999861	ENSG00000139899	CBLN3	FALSE
39.5169	-0.621974	0.365416	-1.7021	0.0887371	0.999861	ENSG00000205669	ACOT6	FALSE
64.5099	0.340812	0.200344	1.70113	0.0889186	0.999861	ENSG00000005381	MPO	FALSE
1080.15	-0.19452	0.114359	-1.70096	0.088951	0.999861	ENSG00000136111	TBC1D4	FALSE
456.344	0.2642	0.155361	1.70056	0.0890253	0.999861	ENSG00000153179	RASSF3	FALSE
517.328	-0.317714	0.187008	-1.69893	0.0893315	0.999861	ENSG00000155380	SLC16A1	FALSE
1281.21	-0.205858	0.121173	-1.69888	0.0893424	0.999861	ENSG00000085978	ATG16L1	FALSE
131.434	-0.280902	0.165381	-1.69852	0.0894105	0.999861	ENSG00000157184	CPT2	FALSE
75.5379	-0.377003	0.222189	-1.69677	0.0897411	0.999861	ENSG00000145703	IQGAP2	FALSE
590.699	-0.259207	0.152771	-1.6967	0.0897527	0.999861	ENSG00000186205	2021-03-01	FALSE
98.3527	-0.384993	0.226978	-1.69617	0.0898532	0.999861	ENSG00000198538	ZNF28	FALSE
103.193	0.542173	0.319669	1.69605	0.0898769	0.999861	ENSG00000162458	FBLIM1	FALSE
442.542	-0.298667	0.1761	-1.69601	0.0898847	0.999861	ENSG00000168288	MMADHC	FALSE
2045.27	-0.211125	0.124528	-1.69541	0.089998	0.999861	ENSG00000079102	RUNX1T1	FALSE
76.737	0.51829	0.305982	1.69386	0.0902922	0.999861	ENSG00000121898	CPXM2	FALSE
101.383	-0.407786	0.240906	-1.69272	0.0905089	0.999861	ENSG00000127588	GNG13	FALSE
38.9977	0.633074	0.374126	1.69214	0.0906192	0.999861	ENSG00000203859	HSD3B2	FALSE
257.527	-0.449867	0.265919	-1.69174	0.0906949	0.999861	ENSG00000174640	SLCO2A1	FALSE
805.472	-0.280571	0.165887	-1.69134	0.0907717	0.999861	ENSG00000196159	FAT4	FALSE
516.065	0.246376	0.145704	1.69094	0.0908489	0.999861	ENSG00000164465	DCBLD1	FALSE
472.974	-0.275765	0.163196	-1.68978	0.0910698	0.999861	ENSG00000167393	PPP2R3B	FALSE
236.81	-0.260925	0.154422	-1.68969	0.0910873	0.999861	ENSG00000184254	ALDH1A3	FALSE
35.6665	0.730073	0.432085	1.68965	0.0910951	0.999861	ENSG00000206172	HBA1	FALSE
1993.14	-0.244881	0.144938	-1.68956	0.091113	0.999861	ENSG00000071575	TRIB2	FALSE
269.917	0.590348	0.349583	1.68872	0.0912733	0.999861	ENSG00000148604	RGR	FALSE
3325	0.166247	0.0984534	1.68859	0.0912986	0.999861	ENSG00000128266	GNAZ	FALSE
338.861	0.291196	0.17246	1.68848	0.0913189	0.999861	ENSG00000213949	ITGA1	FALSE
1968.51	-0.675803	0.400288	-1.68829	0.091355	0.999861	ENSG00000106236	NPTX2	FALSE
1261.53	-0.21113	0.125117	-1.68747	0.0915137	0.999861	ENSG00000072042	RDH11	FALSE
93.1977	-0.813521	0.482104	-1.68744	0.0915195	0.999861	ENSG00000146250	PRSS35	FALSE
85.1519	-0.384749	0.228135	-1.6865	0.0916992	0.999861	ENSG00000170855	TRIAP1	FALSE
893.169	-0.303679	0.180072	-1.68643	0.0917136	0.999861	ENSG00000173848	NET1	FALSE
621.268	-0.460541	0.273272	-1.68528	0.091934	0.999861	ENSG00000119927	GPAM	FALSE
673.528	-0.1758	0.104383	-1.68418	0.092146	0.999861	ENSG00000144867	SRPRB	FALSE
103.74	0.366366	0.217657	1.68323	0.0923311	0.999861	ENSG00000139304	PTPRQ	FALSE
1412.5	0.186801	0.111006	1.6828	0.0924142	0.999861	ENSG00000096063	SRPK1	FALSE
154.795	0.592729	0.352368	1.68213	0.092544	0.999861	ENSG00000162493	PDPN	FALSE
164.23	0.708853	0.421518	1.68167	0.0926336	0.999861	ENSG00000205364	MT1M	FALSE
505.882	-0.255617	0.152004	-1.68165	0.0926374	0.999861	ENSG00000187792	ZNF70	FALSE
90.4788	0.535981	0.318916	1.68063	0.0928339	0.999861	ENSG00000149781	FERMT3	FALSE
209.062	0.568625	0.338355	1.68056	0.0928486	0.999861	ENSG00000120708	TGFBI	FALSE
84.637	0.335337	0.199589	1.68013	0.0929317	0.999861	ENSG00000196636	SDHAF3	FALSE
2097.66	-0.22128	0.131735	-1.67974	0.0930078	0.999861	ENSG00000079482	OPHN1	FALSE
187.894	-0.274374	0.163367	-1.67949	0.0930566	0.999861	ENSG00000186047	DLEU7	FALSE
208.529	-0.271353	0.161599	-1.67918	0.0931171	0.999861	ENSG00000116212	LRRC42	FALSE
1568.21	0.376162	0.224115	1.67843	0.0932629	0.999861	ENSG00000113916	BCL6	FALSE
18.1446	-0.917536	0.546997	-1.67741	0.0934632	0.999861	ENSG00000125522	NPBWR2	FALSE
52.7852	-0.442646	0.264203	-1.6754	0.0938561	0.999861	ENSG00000243137	PSG4	FALSE
137.423	-0.379178	0.226488	-1.67416	0.094099	0.999861	ENSG00000267710	EDDM13	FALSE
31.9796	-0.627931	0.375159	-1.67377	0.0941749	0.999861	ENSG00000088882	CPXM1	FALSE
155.518	0.459108	0.274404	1.67311	0.0943053	0.999861	ENSG00000204219	TCEA3	FALSE
589.31	0.168771	0.100878	1.67303	0.0943213	0.999861	ENSG00000144366	GULP1	FALSE
717.096	0.264541	0.158161	1.67261	0.0944048	0.999861	ENSG00000154914	USP43	FALSE
726.407	0.427684	0.255745	1.6723	0.0944642	0.999861	ENSG00000140450	ARRDC4	FALSE
913.969	-0.285948	0.171144	-1.67081	0.0947592	0.999861	ENSG00000105514	RAB3D	FALSE
23.3835	-0.668639	0.400346	-1.67015	0.0948893	0.999861	ENSG00000162494	LRRC38	FALSE
217.433	-0.342078	0.204946	-1.66912	0.0950943	0.999861	ENSG00000035664	DAPK2	FALSE
138.368	0.462092	0.276903	1.66879	0.0951596	0.999861	ENSG00000025708	TYMP	FALSE
101.21	0.330154	0.198194	1.66582	0.0957501	0.999861	ENSG00000251664	PCDHA12	FALSE
52.9823	-0.555736	0.333884	-1.66446	0.0960213	0.999861	ENSG00000188133	TMEM215	FALSE
879.807	-0.163814	0.0984251	-1.66435	0.0960427	0.999861	ENSG00000234444	ZNF736	FALSE
223.233	0.44369	0.266843	1.66274	0.096365	0.999861	ENSG00000142621	FHAD1	FALSE
250.788	0.253888	0.152758	1.66202	0.0965078	0.999861	ENSG00000165389	SPTSSA	FALSE
109.944	1.05306	0.633882	1.66128	0.0966563	0.999861	ENSG00000143226	FCGR2A	FALSE
880.094	0.188507	0.113498	1.66089	0.096736	0.999861	ENSG00000186184	POLR1D	FALSE
398.669	-0.239273	0.144066	-1.66086	0.0967409	0.999861	ENSG00000088881	EBF4	FALSE
441.387	-0.169495	0.102124	-1.6597	0.0969745	0.999861	ENSG00000163832	ELP6	FALSE
221.358	0.463418	0.279226	1.65965	0.0969844	0.999861	ENSG00000028137	TNFRSF1B	FALSE
703.373	-0.327213	0.19716	-1.65964	0.0969877	0.999861	ENSG00000165730	STOX1	FALSE
546.42	0.169269	0.102011	1.65933	0.0970497	0.999861	ENSG00000184220	CMSS1	FALSE
2308.39	0.125171	0.075472	1.6585	0.0972157	0.999861	ENSG00000025293	PHF20	FALSE
1938.59	0.143927	0.0867847	1.65844	0.0972293	0.999861	ENSG00000163374	YY1AP1	FALSE
24.6517	-0.618238	0.372815	-1.6583	0.0972578	0.999861	ENSG00000164743	C8orf48	FALSE
191.682	0.503418	0.303578	1.65828	0.0972609	0.999861	ENSG00000128917	DLL4	FALSE
83.3563	-0.392124	0.23663	-1.65712	0.0974951	0.999861	ENSG00000134955	SLC37A2	FALSE
54.351	0.465731	0.281123	1.65668	0.0975845	0.999861	ENSG00000166856	GPR182	FALSE
335.991	0.247902	0.149653	1.65651	0.0976183	0.999861	ENSG00000112031	MTRF1L	FALSE
29.4583	0.774836	0.467763	1.65647	0.0976269	0.999861	ENSG00000188404	SELL	FALSE
1560.79	0.236737	0.143012	1.65537	0.0978504	0.999861	ENSG00000100644	HIF1A	FALSE
155.592	-0.456627	0.276105	-1.65382	0.0981646	0.999861	ENSG00000198417	MT1F	FALSE
1623.69	-0.354234	0.214358	-1.65254	0.0984253	0.999861	ENSG00000127329	PTPRB	FALSE
38.6645	-0.633196	0.383375	-1.65163	0.098609	0.999861	ENSG00000204657	OR2H2	FALSE
2850.55	-0.260431	0.157708	-1.65135	0.0986681	0.999861	ENSG00000131398	KCNC3	FALSE
52.1365	0.529795	0.320928	1.65082	0.0987749	0.999861	ENSG00000100060	MFNG	FALSE
159.64	-0.397627	0.240926	-1.65041	0.098859	0.999861	ENSG00000185933	CALHM1	FALSE
34.2304	-0.77338	0.468819	-1.64963	0.0990177	0.999861	ENSG00000153976	HS3ST3A1	FALSE
256.581	-0.199502	0.120941	-1.64959	0.0990275	0.999861	ENSG00000159596	TMEM69	FALSE
141.595	-0.342375	0.207592	-1.64927	0.0990923	0.999861	ENSG00000154309	DISP1	FALSE
74.7607	0.379257	0.229959	1.64923	0.0990997	0.999861	ENSG00000144554	FANCD2	FALSE
42.8255	-0.497496	0.30207	-1.64696	0.0995668	0.999861	ENSG00000112559	MDFI	FALSE
107.047	0.594721	0.361502	1.64514	0.099941	0.999861	ENSG00000164530	PI16	FALSE
231.103	0.333135	0.202586	1.64442	0.10009	0.999861	ENSG00000047648	ARHGAP6	FALSE
431.471	0.326258	0.198448	1.64405	0.100166	0.999861	ENSG00000183914	DNAH2	FALSE
682.225	0.196135	0.119306	1.64397	0.100183	0.999861	ENSG00000156502	SUPV3L1	FALSE
11.8062	-0.837973	0.509744	-1.64391	0.100195	0.999861	ENSG00000267673	FDX2	FALSE
126.818	-0.283815	0.172675	-1.64364	0.10025	0.999861	ENSG00000077713	SLC25A43	FALSE
83.8798	0.530213	0.322646	1.64333	0.100315	0.999861	ENSG00000133321	RARRES3	FALSE
33.2824	1.19518	0.727295	1.64332	0.100317	0.999861	ENSG00000132965	ALOX5AP	FALSE
999.106	-0.178356	0.108682	-1.64108	0.10078	0.999861	ENSG00000106415	GLCCI1	FALSE
38.666	0.710993	0.433273	1.64098	0.100801	0.999861	ENSG00000174226	SNX31	FALSE
775.432	-0.25277	0.154141	-1.63987	0.101033	0.999861	ENSG00000145194	ECE2	FALSE
753.128	0.145169	0.0885323	1.63973	0.101062	0.999861	ENSG00000149792	MRPL49	FALSE
265.208	0.307935	0.187864	1.63914	0.101185	0.999861	ENSG00000172572	PDE3A	FALSE
1012.3	-0.224139	0.136772	-1.63878	0.10126	0.999861	ENSG00000123243	ITIH5	FALSE
486.589	0.476349	0.290795	1.63809	0.101402	0.999861	ENSG00000183908	LRRC55	FALSE
160.707	0.26809	0.16372	1.6375	0.101526	0.999861	ENSG00000163040	CCDC74A	FALSE
327.916	0.275028	0.167998	1.63708	0.101613	0.999861	ENSG00000196352	CD55	FALSE
1094.82	0.211724	0.129378	1.63648	0.101738	0.999861	ENSG00000165061	ZMAT4	FALSE
78.9782	-0.459108	0.280618	-1.63606	0.101827	0.999861	ENSG00000133116	KL	FALSE
288.91	0.308198	0.188467	1.63529	0.101988	0.999861	ENSG00000087076	HSD17B14	FALSE
36.8714	0.533216	0.326549	1.63288	0.102494	0.999861	ENSG00000230561	CCDC192	FALSE
82.7846	-0.432182	0.264722	-1.63259	0.102555	0.999861	ENSG00000122481	RWDD3	FALSE
249.83	0.28504	0.174596	1.63257	0.10256	0.999861	ENSG00000133773	CCDC59	FALSE
764.714	-0.229324	0.140487	-1.63235	0.102605	0.999861	ENSG00000105928	GSDME	FALSE
3137.05	0.174223	0.106748	1.6321	0.102658	0.999861	ENSG00000173598	NUDT4	FALSE
1554.8	1.27877	0.783585	1.63195	0.10269	0.999861	ENSG00000118785	SPP1	FALSE
162.78	-0.487201	0.298566	-1.6318	0.102721	0.999861	ENSG00000159307	SCUBE1	FALSE
96.4212	0.281604	0.172692	1.63067	0.102961	0.999861	ENSG00000166401	SERPINB8	FALSE
4627.41	0.304416	0.186806	1.62958	0.10319	0.999861	ENSG00000079308	TNS1	FALSE
109.228	0.359364	0.220537	1.6295	0.103208	0.999861	ENSG00000175318	GRAMD2A	FALSE
41.0321	0.461863	0.283441	1.62948	0.103211	0.999861	ENSG00000222014	RAB6C	FALSE
1330.08	0.192413	0.118121	1.62896	0.103322	0.999861	ENSG00000135778	NTPCR	FALSE
84.7707	0.373031	0.229057	1.62855	0.103408	0.999861	ENSG00000171970	ZNF57	FALSE
105.641	-0.508783	0.312466	-1.62829	0.103464	0.999861	ENSG00000197822	OCLN	FALSE
442.409	-0.255894	0.157187	-1.62796	0.103533	0.999861	ENSG00000135407	AVIL	FALSE
997.502	-0.184075	0.113095	-1.62762	0.103606	0.999861	ENSG00000144231	POLR2D	FALSE
273.882	-0.197645	0.121448	-1.62741	0.10365	0.999861	ENSG00000141696	P3H4	FALSE
30.4526	0.653993	0.402007	1.62682	0.103775	0.999861	ENSG00000205143	ARID3C	FALSE
4678.48	-0.223713	0.137522	-1.62675	0.10379	0.999861	ENSG00000139998	RAB15	FALSE
233.513	0.327385	0.201266	1.62663	0.103815	0.999861	ENSG00000271383	NBPF19	FALSE
431.363	0.488068	0.300198	1.62582	0.103988	0.999861	ENSG00000196843	ARID5A	FALSE
573.439	-0.199926	0.12298	-1.62567	0.104019	0.999861	ENSG00000185504	FAAP100	FALSE
2725.42	-0.618551	0.380523	-1.62553	0.10405	0.999861	ENSG00000120738	EGR1	FALSE
2558.79	0.279721	0.172103	1.62531	0.104096	0.999861	ENSG00000168610	STAT3	FALSE
55.6946	0.426908	0.262752	1.62476	0.104214	0.999861	ENSG00000185130	HIST1H2BL	FALSE
103.852	0.258368	0.159066	1.62429	0.104315	0.999861	ENSG00000183891	TTC32	FALSE
331.306	-0.214952	0.132446	-1.62295	0.104601	0.999861	ENSG00000116741	RGS2	FALSE
109.71	-0.455256	0.280692	-1.62191	0.104824	0.999861	ENSG00000170442	KRT86	FALSE
859.565	-0.251817	0.155261	-1.62189	0.104826	0.999861	ENSG00000163053	SLC16A14	FALSE
1100.14	-0.46245	0.285196	-1.62151	0.104908	0.999861	ENSG00000127249	ATP13A4	FALSE
13.6735	0.820141	0.505978	1.6209	0.105038	0.999861	ENSG00000203910	C1orf146	FALSE
269.748	0.290929	0.179538	1.62043	0.10514	0.999861	ENSG00000114480	GBE1	FALSE
167.84	-0.225318	0.139051	-1.62039	0.105148	0.999861	ENSG00000172594	SMPDL3A	FALSE
346.313	-0.30033	0.185367	-1.62019	0.105191	0.999861	ENSG00000119922	IFIT2	FALSE
30.3469	0.633752	0.391208	1.61999	0.105235	0.999861	ENSG00000021461	CYP3A43	FALSE
68.5879	0.646802	0.399277	1.61993	0.105247	0.999861	ENSG00000168404	MLKL	FALSE
972.77	-0.265538	0.164009	-1.61905	0.105436	0.999861	ENSG00000141441	GAREM1	FALSE
195.476	-0.381883	0.235943	-1.61854	0.105546	0.999861	ENSG00000162994	CLHC1	FALSE
50.6786	-0.60875	0.376292	-1.61776	0.105715	0.999861	ENSG00000062096	ARSF	FALSE
739.573	-0.274797	0.169889	-1.61751	0.105768	0.999861	ENSG00000080709	KCNN2	FALSE
11542.2	0.117126	0.0724357	1.61696	0.105886	0.999861	ENSG00000160710	ADAR	FALSE
30.1418	-0.593929	0.367391	-1.61661	0.105962	0.999861	ENSG00000258315	C17orf49	FALSE
1007.15	0.271658	0.168081	1.61623	0.106045	0.999861	ENSG00000105722	ERF	FALSE
648.929	0.274885	0.170079	1.61622	0.106047	0.999861	ENSG00000159023	EPB41	FALSE
413.959	0.156288	0.0967211	1.61586	0.106125	0.999861	ENSG00000163481	RNF25	FALSE
1289.85	0.114536	0.0709324	1.61472	0.106371	0.999861	ENSG00000184402	SS18L1	FALSE
2099.88	-0.10418	0.0645325	-1.61438	0.106444	0.999861	ENSG00000172765	TMCC1	FALSE
674.19	-0.42205	0.261453	-1.61424	0.106475	0.999861	ENSG00000144230	GPR17	FALSE
365.412	0.554808	0.343809	1.61371	0.106591	0.999861	ENSG00000183196	CHST6	FALSE
1395.97	0.229758	0.142382	1.61368	0.106598	0.999861	ENSG00000100784	RPS6KA5	FALSE
76.9558	0.472578	0.292869	1.61361	0.106611	0.999861	ENSG00000154188	ANGPT1	FALSE
51.1836	-0.518181	0.321467	-1.61192	0.106978	0.999861	ENSG00000160233	LRRC3	FALSE
2511.18	0.205206	0.127365	1.61116	0.107144	0.999861	ENSG00000148516	ZEB1	FALSE
228.684	0.355096	0.220596	1.60971	0.10746	0.999861	ENSG00000163840	DTX3L	FALSE
152.948	0.378434	0.235145	1.60936	0.107537	0.999861	ENSG00000109861	CTSC	FALSE
62.2425	-0.526975	0.327499	-1.60909	0.107596	0.999861	ENSG00000212127	TAS2R14	FALSE
445.789	-0.28668	0.178212	-1.60865	0.107694	0.999861	ENSG00000078596	ITM2A	FALSE
75.8843	0.421775	0.262216	1.60851	0.107724	0.999861	ENSG00000008128	CDK11A	FALSE
29.549	0.574158	0.357141	1.60765	0.107912	0.999861	ENSG00000133665	DYDC2	FALSE
879.479	0.182842	0.113818	1.60644	0.108176	0.999861	ENSG00000126950	TMEM35A	FALSE
212.227	-0.447451	0.278734	-1.6053	0.108428	0.999861	ENSG00000153446	C16orf89	FALSE
95.6511	-0.348529	0.217251	-1.60427	0.108655	0.999861	ENSG00000115844	DLX2	FALSE
623.407	0.393679	0.245415	1.60414	0.108684	0.999861	ENSG00000120318	ARAP3	FALSE
84.5698	0.651385	0.406206	1.60358	0.108807	0.999861	ENSG00000111679	PTPN6	FALSE
1848.92	-0.211186	0.131712	-1.6034	0.108847	0.999861	ENSG00000146021	KLHL3	FALSE
72.0729	0.518706	0.323657	1.60264	0.109014	0.999861	ENSG00000185561	TLCD2	FALSE
319.128	-0.250543	0.156366	-1.60228	0.109093	0.999861	ENSG00000185420	SMYD3	FALSE
97.6666	-0.348711	0.217767	-1.6013	0.10931	0.999861	ENSG00000088305	DNMT3B	FALSE
11.1786	0.768548	0.479982	1.6012	0.109332	0.999861	ENSG00000204669	C9orf57	FALSE
26.0703	-0.631361	0.394401	-1.60081	0.10942	0.999861	ENSG00000099617	EFNA2	FALSE
1653.35	-0.186182	0.116375	-1.59984	0.109634	0.999861	ENSG00000137449	CPEB2	FALSE
969.8	-0.175548	0.109799	-1.59881	0.109863	0.999861	ENSG00000144645	OSBPL10	FALSE
228.354	-0.254799	0.159432	-1.59817	0.110005	0.999861	ENSG00000005469	CROT	FALSE
158.871	0.405919	0.25415	1.59716	0.11023	0.999861	ENSG00000198604	BAZ1A	FALSE
597.74	-0.140946	0.0882789	-1.59659	0.110356	0.999861	ENSG00000155330	C16orf87	FALSE
103.142	-0.362639	0.227173	-1.59631	0.110419	0.999861	ENSG00000175832	ETV4	FALSE
448.927	1.04531	0.654834	1.5963	0.110422	0.999861	ENSG00000167772	ANGPTL4	FALSE
2748.78	-0.235105	0.14738	-1.59523	0.110661	0.999861	ENSG00000179889	PDXDC1	FALSE
58.9851	0.379541	0.237947	1.59506	0.110698	0.999861	ENSG00000133983	COX16	FALSE
2536.79	-0.174171	0.109224	-1.59462	0.110796	0.999861	ENSG00000146147	MLIP	FALSE
305.72	-0.317926	0.199427	-1.5942	0.110892	0.999861	ENSG00000126785	RHOJ	FALSE
1608.43	-0.181263	0.113722	-1.59392	0.110953	0.999861	ENSG00000162408	NOL9	FALSE
731.08	-0.36439	0.228623	-1.59385	0.11097	0.999861	ENSG00000113369	ARRDC3	FALSE
41.8221	-0.524528	0.32914	-1.59363	0.111018	0.999861	ENSG00000163154	TNFAIP8L2	FALSE
124.296	0.685055	0.430558	1.59109	0.11159	0.999861	ENSG00000102287	GABRE	FALSE
60.5103	0.445617	0.280204	1.59033	0.11176	0.999861	ENSG00000101282	RSPO4	FALSE
134.222	0.490964	0.308719	1.59033	0.111761	0.999861	ENSG00000121039	RDH10	FALSE
220.68	-0.249004	0.156699	-1.58906	0.112047	0.999861	ENSG00000138617	PARP16	FALSE
1603.13	-0.35006	0.2204	-1.58829	0.11222	0.999861	ENSG00000154930	ACSS1	FALSE
46.9411	0.44889	0.282668	1.58805	0.112276	0.999861	ENSG00000165244	ZNF367	FALSE
1310.7	-0.2782	0.175285	-1.58713	0.112483	0.999861	ENSG00000198830	HMGN2	FALSE
185.501	0.199216	0.125669	1.58525	0.11291	0.999861	ENSG00000119929	CUTC	FALSE
449.884	0.212522	0.134093	1.58488	0.112993	0.999861	ENSG00000137806	NDUFAF1	FALSE
1237.1	0.179668	0.113373	1.58474	0.113025	0.999861	ENSG00000172301	COPRS	FALSE
422.977	-0.171438	0.108193	-1.58456	0.113065	0.999861	ENSG00000149262	INTS4	FALSE
262.629	-0.303122	0.191309	-1.58446	0.113088	0.999861	ENSG00000119431	HDHD3	FALSE
743.676	0.360171	0.227323	1.5844	0.113102	0.999861	ENSG00000101203	COL20A1	FALSE
1199.85	-0.274605	0.173347	-1.58414	0.113162	0.999861	ENSG00000188766	SPRED3	FALSE
1159.36	0.171359	0.108255	1.58293	0.113438	0.999861	ENSG00000170515	PA2G4	FALSE
254.439	-0.26164	0.165291	-1.58291	0.113442	0.999861	ENSG00000070601	FRMPD1	FALSE
532	-0.509341	0.321786	-1.58286	0.113453	0.999861	ENSG00000256463	SALL3	FALSE
1068.66	0.255654	0.161601	1.58201	0.113646	0.999861	ENSG00000165288	BRWD3	FALSE
1256.68	0.413523	0.261739	1.57991	0.114128	0.999861	ENSG00000169604	ANTXR1	FALSE
108.576	-0.273349	0.173038	-1.57971	0.114174	0.999861	ENSG00000186666	BCDIN3D	FALSE
45.7193	-0.525896	0.332984	-1.57934	0.114257	0.999861	ENSG00000132031	MATN3	FALSE
416.216	-0.243691	0.154367	-1.57864	0.114418	0.999861	ENSG00000197798	FAM118B	FALSE
57.0499	0.461765	0.292559	1.57837	0.114482	0.999861	ENSG00000153790	C7orf31	FALSE
1799.77	-0.167013	0.105827	-1.57817	0.114526	0.999861	ENSG00000144136	SLC20A1	FALSE
5622.93	-0.183832	0.116535	-1.57748	0.114685	0.999861	ENSG00000149639	SOGA1	FALSE
2527.66	-0.117408	0.0744463	-1.57708	0.114778	0.999861	ENSG00000110925	CSRNP2	FALSE
252.909	0.313203	0.198676	1.57645	0.114922	0.999861	ENSG00000137513	NARS2	FALSE
158.673	0.351278	0.222834	1.57641	0.114931	0.999861	ENSG00000153993	SEMA3D	FALSE
254.22	0.43794	0.277832	1.57628	0.114962	0.999861	ENSG00000111452	ADGRD1	FALSE
21.8338	0.898743	0.570258	1.57603	0.115019	0.999861	ENSG00000129450	SIGLEC9	FALSE
8.34598	-0.900839	0.571618	-1.57595	0.115038	0.999861	ENSG00000160472	TMEM190	FALSE
192.528	-0.511779	0.324822	-1.57557	0.115126	0.999861	ENSG00000214652	ZNF727	FALSE
287.445	0.332992	0.211551	1.57405	0.115477	0.999861	ENSG00000169756	LIMS1	FALSE
34.3114	0.832461	0.52891	1.57392	0.115506	0.999861	ENSG00000130300	PLVAP	FALSE
96.2888	-0.323519	0.20566	-1.57308	0.115701	0.999861	ENSG00000244617	ASPRV1	FALSE
367.458	-0.338062	0.214978	-1.57255	0.115824	0.999861	ENSG00000172728	FUT10	FALSE
256.789	0.17677	0.112427	1.57231	0.115878	0.999861	ENSG00000048162	NOP16	FALSE
18.3791	-0.905361	0.575895	-1.57209	0.115929	0.999861	ENSG00000230657	PRB4	FALSE
542.31	-0.349755	0.222627	-1.57103	0.116175	0.999861	ENSG00000111907	TPD52L1	FALSE
1607.7	0.166758	0.106166	1.57073	0.116245	0.999861	ENSG00000164975	SNAPC3	FALSE
65.1034	0.524983	0.334428	1.56979	0.116463	0.999861	ENSG00000163191	S100A11	FALSE
144.702	-0.538437	0.343167	-1.56902	0.116642	0.999861	ENSG00000133561	GIMAP6	FALSE
250.018	0.209925	0.133941	1.56729	0.117046	0.999861	ENSG00000177548	RABEP2	FALSE
291.63	0.355942	0.227185	1.56675	0.117173	0.999861	ENSG00000160712	IL6R	FALSE
1653.33	0.208525	0.133139	1.56621	0.117299	0.999861	ENSG00000147684	NDUFB9	FALSE
1650.08	-0.213821	0.136524	-1.56618	0.117306	0.999861	ENSG00000134285	FKBP11	FALSE
193.487	0.60827	0.388475	1.56579	0.117398	0.999861	ENSG00000115594	IL1R1	FALSE
180.164	0.263132	0.168052	1.56578	0.117401	0.999861	ENSG00000108784	NAGLU	FALSE
564.286	0.474044	0.30284	1.56533	0.117506	0.999861	ENSG00000069431	ABCC9	FALSE
55.5302	-0.471124	0.301025	-1.56507	0.117567	0.999861	ENSG00000140557	ST8SIA2	FALSE
682.779	-0.133396	0.0852379	-1.56498	0.117588	0.999861	ENSG00000136319	TTC5	FALSE
217.806	0.271129	0.173248	1.56498	0.117589	0.999861	ENSG00000101412	E2F1	FALSE
173.976	-0.228099	0.1458	-1.56446	0.11771	0.999861	ENSG00000189195	BTBD8	FALSE
592.175	-0.377848	0.24193	-1.56181	0.118334	0.999861	ENSG00000170214	ADRA1B	FALSE
598.208	-0.301099	0.192877	-1.5611	0.118501	0.999861	ENSG00000115758	ODC1	FALSE
1123.86	-0.153799	0.098563	-1.56041	0.118663	0.999861	ENSG00000012061	ERCC1	FALSE
262.003	-0.42232	0.270657	-1.56035	0.118676	0.999861	ENSG00000140798	ABCC12	FALSE
926.939	-0.646602	0.41441	-1.56029	0.11869	0.999861	ENSG00000124440	HIF3A	FALSE
61.7388	0.509065	0.326531	1.55901	0.118995	0.999861	ENSG00000185436	IFNLR1	FALSE
589.841	-0.28232	0.181107	-1.55886	0.11903	0.999861	ENSG00000135324	MRAP2	FALSE
158.95	0.417577	0.267912	1.55863	0.119083	0.999861	ENSG00000149489	ROM1	FALSE
238.11	0.227725	0.146108	1.5586	0.11909	0.999861	ENSG00000185808	PIGP	FALSE
8737.84	-0.206461	0.132499	-1.55822	0.119182	0.999861	ENSG00000198408	OGA	FALSE
2092.42	0.17655	0.11333	1.55784	0.119271	0.999861	ENSG00000126267	COX6B1	FALSE
59.1165	0.589549	0.378458	1.55777	0.119289	0.999861	ENSG00000121207	LRAT	FALSE
188.627	-0.316817	0.203401	-1.5576	0.119329	0.999861	ENSG00000163959	SLC51A	FALSE
1294.67	0.238956	0.15348	1.55692	0.11949	0.999861	ENSG00000089351	GRAMD1A	FALSE
789.704	-0.155994	0.100196	-1.55689	0.119497	0.999861	ENSG00000109452	INPP4B	FALSE
1543.24	-0.302804	0.194545	-1.55647	0.119596	0.999861	ENSG00000173706	HEG1	FALSE
234.834	-0.333605	0.214427	-1.5558	0.119755	0.999861	ENSG00000110492	MDK	FALSE
23.4047	-0.698905	0.449317	-1.55548	0.119831	0.999861	ENSG00000196109	ZNF676	FALSE
1414.54	0.208103	0.13383	1.55498	0.119951	0.999861	ENSG00000053770	AP5M1	FALSE
4605.6	0.209984	0.135051	1.55485	0.119983	0.999861	ENSG00000169116	PARM1	FALSE
671.611	0.294929	0.189745	1.55435	0.120102	0.999861	ENSG00000159713	TPPP3	FALSE
350.971	-0.225031	0.144783	-1.55426	0.120121	0.999861	ENSG00000166261	ZNF202	FALSE
64.961	0.495758	0.318996	1.55412	0.120156	0.999861	ENSG00000205744	DENND1C	FALSE
583.768	0.243874	0.15693	1.55403	0.120178	0.999861	ENSG00000186918	ZNF395	FALSE
366.294	0.304139	0.195725	1.55391	0.120206	0.999861	ENSG00000221923	ZNF880	FALSE
69.0501	0.444826	0.286393	1.5532	0.120375	0.999861	ENSG00000173947	PIFO	FALSE
489.187	-0.527225	0.33979	-1.55162	0.120753	0.999861	ENSG00000174059	CD34	FALSE
912.131	0.19206	0.123784	1.55157	0.120766	0.999861	ENSG00000143390	RFX5	FALSE
182.54	-0.295896	0.190804	-1.55078	0.120953	0.999861	ENSG00000121931	LRIF1	FALSE
422.191	-0.219773	0.141783	-1.55007	0.121124	0.999861	ENSG00000168310	IRF2	FALSE
2019.54	-0.157012	0.101307	-1.54986	0.121176	0.999861	ENSG00000101236	RNF24	FALSE
154.597	-0.504316	0.325419	-1.54974	0.121203	0.999861	ENSG00000173404	INSM1	FALSE
426.902	0.176763	0.114061	1.54972	0.12121	0.999861	ENSG00000147874	HAUS6	FALSE
225.326	0.294191	0.189868	1.54945	0.121273	0.999861	ENSG00000240344	PPIL3	FALSE
2727.72	-0.197962	0.127837	-1.54855	0.12149	0.999861	ENSG00000082898	XPO1	FALSE
40.0949	0.526258	0.340076	1.54747	0.12175	0.999861	ENSG00000139547	RDH16	FALSE
9647.64	0.196536	0.127067	1.54671	0.121933	0.999861	ENSG00000128989	ARPP19	FALSE
51.8077	-0.523364	0.33848	-1.54622	0.122052	0.999861	ENSG00000259224	SLC35G6	FALSE
1770.73	0.143879	0.0930551	1.54617	0.122064	0.999861	ENSG00000175470	PPP2R2D	FALSE
2576.39	-0.269729	0.17449	-1.54582	0.122149	0.999861	ENSG00000129353	SLC44A2	FALSE
565.313	0.132761	0.0858943	1.54564	0.122192	0.999861	ENSG00000184178	SCFD2	FALSE
286.446	0.490286	0.317243	1.54546	0.122235	0.999861	ENSG00000182718	ANXA2	FALSE
876.925	0.268241	0.173576	1.54538	0.122255	0.999861	ENSG00000169813	HNRNPF	FALSE
1259.76	-0.181802	0.117647	-1.54532	0.122269	0.999861	ENSG00000149547	EI24	FALSE
62.0778	-0.447461	0.289638	-1.5449	0.122371	0.999861	ENSG00000184984	CHRM5	FALSE
1468.99	0.16724	0.108321	1.54394	0.122604	0.999861	ENSG00000162129	CLPB	FALSE
459.887	0.166618	0.107935	1.54369	0.122663	0.999861	ENSG00000154548	SRSF12	FALSE
470.862	-0.177882	0.115284	-1.54299	0.122834	0.999861	ENSG00000162441	LZIC	FALSE
927.098	-0.191989	0.124438	-1.54285	0.122868	0.999861	ENSG00000139537	CCDC65	FALSE
566.96	0.342649	0.222107	1.54272	0.122899	0.999861	ENSG00000088280	ASAP3	FALSE
845.156	-0.148574	0.0963595	-1.54187	0.123104	0.999861	ENSG00000089234	BRAP	FALSE
992.088	-0.455896	0.295734	-1.54158	0.123177	0.999861	ENSG00000154856	APCDD1	FALSE
445.446	0.426729	0.277052	1.54025	0.123499	0.999861	ENSG00000168140	VASN	FALSE
1951.49	0.156381	0.101537	1.54014	0.123527	0.999861	ENSG00000135870	RC3H1	FALSE
1145.69	-0.18597	0.12076	-1.54	0.123562	0.999861	ENSG00000182255	KCNA4	FALSE
86.8489	0.39176	0.254638	1.5385	0.123926	0.999861	ENSG00000132256	TRIM5	FALSE
426.559	-0.296912	0.193017	-1.53827	0.123983	0.999861	ENSG00000011028	MRC2	FALSE
198.744	-0.217209	0.141255	-1.53771	0.12412	0.999861	ENSG00000197753	LHFPL5	FALSE
77.3098	0.357982	0.232883	1.53717	0.124251	0.999861	ENSG00000177854	TMEM187	FALSE
37.3306	0.639507	0.416231	1.53642	0.124435	0.999861	ENSG00000008517	IL32	FALSE
1256.54	0.160677	0.104586	1.53632	0.12446	0.999861	ENSG00000168615	ADAM9	FALSE
1779.57	-0.155167	0.101028	-1.53588	0.124567	0.999861	ENSG00000186834	HEXIM1	FALSE
45.0457	0.435501	0.283745	1.53483	0.124825	0.999861	ENSG00000166130	IKBIP	FALSE
528.439	-0.192397	0.125369	-1.53464	0.124872	0.999861	ENSG00000147099	HDAC8	FALSE
277.233	0.233139	0.151971	1.5341	0.125006	0.999861	ENSG00000079462	PAFAH1B3	FALSE
1564.43	0.161448	0.105279	1.53352	0.125148	0.999861	ENSG00000178913	TAF7	FALSE
1760.25	0.179068	0.116822	1.53283	0.125319	0.999861	ENSG00000121057	AKAP1	FALSE
4893.35	0.147938	0.0965285	1.53259	0.125378	0.999861	ENSG00000169933	FRMPD4	FALSE
1101.84	0.424151	0.276799	1.53234	0.125438	0.999861	ENSG00000204388	HSPA1B	FALSE
879.397	-0.194197	0.126753	-1.53209	0.125501	0.999861	ENSG00000166862	CACNG2	FALSE
64.8273	-0.442744	0.289025	-1.53185	0.125559	0.999861	ENSG00000173627	APOBEC4	FALSE
95.6962	-0.640205	0.418135	-1.53109	0.125746	0.999861	ENSG00000184574	LPAR5	FALSE
71.2403	0.718012	0.469164	1.53041	0.125916	0.999861	ENSG00000155659	VSIG4	FALSE
289.272	0.187448	0.122502	1.53016	0.125977	0.999861	ENSG00000146918	NCAPG2	FALSE
3780.64	-0.247065	0.161582	-1.52904	0.126255	0.999861	ENSG00000111961	SASH1	FALSE
610.672	-0.227922	0.149133	-1.52831	0.126436	0.999861	ENSG00000146828	SLC12A9	FALSE
111.131	0.364738	0.238691	1.52808	0.126493	0.999861	ENSG00000125355	TMEM255A	FALSE
61.9005	-0.473397	0.309869	-1.52773	0.12658	0.999861	ENSG00000164078	MST1R	FALSE
113.327	0.325815	0.213279	1.52765	0.1266	0.999861	ENSG00000185100	ADSSL1	FALSE
306.762	0.292324	0.191423	1.52711	0.126734	0.999861	ENSG00000090013	BLVRB	FALSE
319.331	0.523872	0.343136	1.52672	0.126831	0.999861	ENSG00000163431	LMOD1	FALSE
787.901	0.12843	0.0841322	1.52652	0.12688	0.999861	ENSG00000101782	RIOK3	FALSE
1198.86	1.14204	0.748187	1.52641	0.126908	0.999861	ENSG00000178878	APOLD1	FALSE
60.8141	-0.379507	0.24864	-1.52633	0.126927	0.999861	ENSG00000196981	WDR5B	FALSE
799.82	-0.277028	0.181516	-1.5262	0.126961	0.999861	ENSG00000124160	NCOA5	FALSE
7345.56	0.110698	0.0725429	1.52597	0.127018	0.999861	ENSG00000102606	ARHGEF7	FALSE
2677.53	-0.128148	0.0839864	-1.52582	0.127055	0.999861	ENSG00000163697	APBB2	FALSE
1057.84	0.358831	0.235185	1.52574	0.127076	0.999861	ENSG00000105516	DBP	FALSE
404.629	-0.189226	0.124087	-1.52495	0.127272	0.999861	ENSG00000186017	ZNF566	FALSE
3024.14	-0.171465	0.112488	-1.5243	0.127435	0.999861	ENSG00000112308	C6orf62	FALSE
33.1293	-0.672354	0.441182	-1.52398	0.127513	0.999861	ENSG00000167261	DPEP2	FALSE
1192.6	0.116906	0.0767124	1.52396	0.127519	0.999861	ENSG00000114054	PCCB	FALSE
32.0528	-0.756456	0.496417	-1.52383	0.127551	0.999861	ENSG00000181649	PHLDA2	FALSE
196.093	-0.400169	0.262638	-1.52365	0.127596	0.999861	ENSG00000147571	CRH	FALSE
388.618	0.257064	0.168765	1.52321	0.127707	0.999861	ENSG00000198521	ZNF43	FALSE
121.361	-0.4829	0.317077	-1.52298	0.127765	0.999861	ENSG00000162068	NTN3	FALSE
136.858	-0.316054	0.207526	-1.52296	0.127768	0.999861	ENSG00000166529	ZSCAN21	FALSE
1137.19	0.276963	0.181879	1.52278	0.127813	0.999861	ENSG00000147324	MFHAS1	FALSE
135.933	-0.499433	0.327995	-1.52268	0.127838	0.999861	ENSG00000106034	CPED1	FALSE
31.2963	-0.614181	0.403401	-1.52251	0.127882	0.999861	ENSG00000180481	GLIPR1L2	FALSE
134.124	0.458078	0.300885	1.52244	0.1279	0.999861	ENSG00000121005	CRISPLD1	FALSE
1946.01	0.210888	0.138575	1.52184	0.12805	0.999861	ENSG00000133134	BEX2	FALSE
873.435	0.122899	0.0807594	1.52179	0.128061	0.999861	ENSG00000102053	ZC3H12B	FALSE
61.7255	-0.464978	0.305613	-1.52146	0.128145	0.999861	ENSG00000137331	IER3	FALSE
225.97	-0.345273	0.226955	-1.52133	0.128178	0.999861	ENSG00000198246	SLC29A3	FALSE
252.426	0.41103	0.270275	1.52078	0.128314	0.999861	ENSG00000085465	OVGP1	FALSE
719.72	-0.163715	0.107736	-1.51959	0.128614	0.999861	ENSG00000171307	ZDHHC16	FALSE
264.52	-0.164421	0.108212	-1.51943	0.128653	0.999861	ENSG00000006757	PNPLA4	FALSE
10.6054	-0.768662	0.506103	-1.51879	0.128816	0.999861	ENSG00000196860	TOMM20L	FALSE
1424.35	0.767024	0.505143	1.51843	0.128906	0.999861	ENSG00000117525	F3	FALSE
703.211	-0.174853	0.115168	-1.51825	0.128951	0.999861	ENSG00000163785	RYK	FALSE
157.382	0.308449	0.203226	1.51777	0.129073	0.999861	ENSG00000180828	BHLHE22	FALSE
512.512	0.225876	0.148827	1.51771	0.129087	0.999861	ENSG00000136169	SETDB2	FALSE
265.004	0.358672	0.236366	1.51744	0.129155	0.999861	ENSG00000106799	TGFBR1	FALSE
23.8337	-0.663845	0.437535	-1.51724	0.129207	0.999861	ENSG00000125551	PLGLB2	FALSE
177.064	0.351242	0.23153	1.51705	0.129254	0.999861	ENSG00000188596	CFAP54	FALSE
834.588	0.154432	0.101807	1.5169	0.129292	0.999861	ENSG00000109794	FAM149A	FALSE
193.67	0.323616	0.213362	1.51675	0.129331	0.999861	ENSG00000047634	SCML1	FALSE
804.821	0.177083	0.116768	1.51654	0.129384	0.999861	ENSG00000107937	GTPBP4	FALSE
3062.86	-0.165736	0.109297	-1.51638	0.129424	0.999861	ENSG00000112972	HMGCS1	FALSE
266.448	-0.199007	0.131251	-1.51624	0.129459	0.999861	ENSG00000131871	SELENOS	FALSE
83.1011	-0.527	0.347601	-1.5161	0.129493	0.999861	ENSG00000130307	USHBP1	FALSE
329.558	-0.323069	0.21324	-1.51505	0.12976	0.999861	ENSG00000186272	ZNF17	FALSE
1370.44	-0.254186	0.167777	-1.51502	0.129767	0.999861	ENSG00000114805	PLCH1	FALSE
290.171	-0.189836	0.125341	-1.51456	0.129884	0.999861	ENSG00000164099	PRSS12	FALSE
10.1665	-0.895246	0.591151	-1.51441	0.129921	0.999861	ENSG00000183615	FAM167B	FALSE
386.526	-0.702124	0.463812	-1.51381	0.130074	0.999861	ENSG00000135625	EGR4	FALSE
415.405	0.172054	0.113703	1.51318	0.130234	0.999861	ENSG00000025156	HSF2	FALSE
45.5956	0.472498	0.312367	1.51264	0.130372	0.999861	ENSG00000226887	ERVMER34-1	FALSE
198.996	-0.395761	0.261708	-1.51222	0.130477	0.999861	ENSG00000164330	EBF1	FALSE
1930.08	-0.133332	0.0882031	-1.51164	0.130624	0.999861	ENSG00000166377	ATP9B	FALSE
209.235	-0.26749	0.176992	-1.51132	0.130708	0.999861	ENSG00000076043	REXO2	FALSE
237.452	-0.209463	0.13864	-1.51084	0.130828	0.999861	ENSG00000120992	LYPLA1	FALSE
4007.69	-0.21235	0.140572	-1.51062	0.130886	0.999861	ENSG00000152413	HOMER1	FALSE
1246.38	-0.20552	0.136084	-1.51025	0.13098	0.999861	ENSG00000103174	NAGPA	FALSE
1972.14	-0.14422	0.0955009	-1.51014	0.131008	0.999861	ENSG00000224470	ATXN1L	FALSE
411.727	-0.21965	0.145479	-1.50985	0.131083	0.999861	ENSG00000105607	GCDH	FALSE
1896.68	-0.148447	0.0983233	-1.50978	0.131099	0.999861	ENSG00000064999	ANKS1A	FALSE
1342.18	-0.18025	0.119411	-1.50949	0.131173	0.999861	ENSG00000110066	KMT5B	FALSE
1386.77	-0.185741	0.123051	-1.50946	0.131181	0.999861	ENSG00000168916	ZNF608	FALSE
1084.34	-0.113912	0.075487	-1.50903	0.131291	0.999861	ENSG00000197024	ZNF398	FALSE
249.436	0.239173	0.158548	1.50852	0.131421	0.999861	ENSG00000160188	RSPH1	FALSE
496.192	-0.244233	0.161913	-1.50842	0.131446	0.999861	ENSG00000176771	NCKAP5	FALSE
1458.42	0.113959	0.0756014	1.50737	0.131716	0.999861	ENSG00000140829	DHX38	FALSE
1328.62	0.290422	0.192712	1.50703	0.131803	0.999861	ENSG00000206503	HLA-A	FALSE
873.177	-0.381365	0.253096	-1.5068	0.131861	0.999861	ENSG00000153208	MERTK	FALSE
1159.39	-0.181791	0.120652	-1.50674	0.131878	0.999861	ENSG00000175928	LRRN1	FALSE
4103.47	-0.326314	0.216619	-1.5064	0.131965	0.999861	ENSG00000168314	MOBP	FALSE
436.809	0.465322	0.308902	1.50638	0.131971	0.999861	ENSG00000101187	SLCO4A1	FALSE
11.1567	0.749043	0.497261	1.50634	0.131981	0.999861	ENSG00000116176	TPSG1	FALSE
218.196	-0.256526	0.170364	-1.50575	0.132132	0.999861	ENSG00000162873	KLHDC8A	FALSE
110.618	0.392717	0.261062	1.50431	0.132503	0.999861	ENSG00000069974	RAB27A	FALSE
2103.67	0.223436	0.148548	1.50413	0.132547	0.999861	ENSG00000134686	PHC2	FALSE
46.1731	0.490181	0.325999	1.50363	0.132678	0.999861	ENSG00000221986	MYBPHL	FALSE
820.407	-0.253085	0.168346	-1.50336	0.132745	0.999861	ENSG00000164347	GFM2	FALSE
106.619	0.710309	0.47251	1.50327	0.13277	0.999861	ENSG00000167613	LAIR1	FALSE
1135.6	-0.201713	0.134198	-1.50309	0.132815	0.999861	ENSG00000198879	SFMBT2	FALSE
1350.19	-0.156466	0.104141	-1.50245	0.132981	0.999861	ENSG00000082153	BZW1	FALSE
167.528	-0.402725	0.268072	-1.5023	0.133019	0.999861	ENSG00000185112	FAM43A	FALSE
191.041	-0.330352	0.219964	-1.50185	0.133137	0.999861	ENSG00000130684	ZNF337	FALSE
2572.01	0.173673	0.115653	1.50167	0.133183	0.999861	ENSG00000104765	BNIP3L	FALSE
1412.99	-0.419925	0.279675	-1.50147	0.133233	0.999861	ENSG00000168913	ENHO	FALSE
8605.56	0.111527	0.0743403	1.50023	0.133556	0.999861	ENSG00000089737	DDX24	FALSE
368.017	-0.172159	0.114767	-1.50007	0.133596	0.999861	ENSG00000116455	WDR77	FALSE
544.742	0.395277	0.263506	1.50007	0.133597	0.999861	ENSG00000182326	C1S	FALSE
19.0655	0.532813	0.355209	1.5	0.133615	0.999861	ENSG00000206069	TMEM211	FALSE
178.303	-0.436185	0.290849	-1.49969	0.133694	0.999861	ENSG00000214216	IQCJ	FALSE
201.991	-0.184674	0.12315	-1.49958	0.133722	0.999861	ENSG00000124641	MED20	FALSE
955.156	0.835436	0.557151	1.49948	0.13375	0.999861	ENSG00000165507	DEPP1	FALSE
199.782	-0.277236	0.18494	-1.49906	0.133858	0.999861	ENSG00000167842	MIS12	FALSE
300.633	-0.179578	0.119801	-1.49896	0.133883	0.999861	ENSG00000182858	ALG12	FALSE
1079.98	-0.15025	0.100283	-1.49827	0.134064	0.999861	ENSG00000174579	MSL2	FALSE
76.455	0.508181	0.339271	1.49786	0.134168	0.999861	ENSG00000138792	ENPEP	FALSE
350.868	-0.301353	0.201245	-1.49744	0.134279	0.999861	ENSG00000100092	SH3BP1	FALSE
1055.35	0.223647	0.149382	1.49715	0.134355	0.999861	ENSG00000143401	ANP32E	FALSE
2032.34	0.214321	0.143153	1.49715	0.134355	0.999861	ENSG00000204262	COL5A2	FALSE
442.238	0.242101	0.161709	1.49714	0.134357	0.999861	ENSG00000122591	FAM126A	FALSE
66.8479	0.615204	0.410948	1.49703	0.134384	0.999861	ENSG00000101194	SLC17A9	FALSE
102.55	0.299943	0.200367	1.49697	0.134401	0.999861	ENSG00000180878	C11orf42	FALSE
923.914	0.141121	0.094359	1.49557	0.134765	0.999861	ENSG00000100029	PES1	FALSE
484.117	0.352147	0.235517	1.49521	0.13486	0.999861	ENSG00000132561	MATN2	FALSE
93.3981	0.355457	0.237756	1.49505	0.134902	0.999861	ENSG00000115107	STEAP3	FALSE
1236.07	0.19646	0.13142	1.4949	0.13494	0.999861	ENSG00000062716	VMP1	FALSE
159.188	-0.445463	0.298176	-1.49396	0.135186	0.999861	ENSG00000184060	ADAP2	FALSE
404.83	0.183496	0.122834	1.49385	0.135215	0.999861	ENSG00000106591	MRPL32	FALSE
14.4185	-0.939709	0.629335	-1.49318	0.135391	0.999861	ENSG00000271698		FALSE
650.528	-0.234246	0.156888	-1.49308	0.135416	0.999861	ENSG00000092758	COL9A3	FALSE
106.237	-0.371542	0.248853	-1.49302	0.135432	0.999861	ENSG00000113262	GRM6	FALSE
70.2242	0.523041	0.35044	1.49253	0.135561	0.999861	ENSG00000167553	TUBA1C	FALSE
444.039	-0.213615	0.143125	-1.49251	0.135567	0.999861	ENSG00000105552	BCAT2	FALSE
1503.87	-0.157851	0.105823	-1.49165	0.13579	0.999861	ENSG00000106829	TLE4	FALSE
959.333	-0.151639	0.101692	-1.49117	0.135917	0.999861	ENSG00000198964	SGMS1	FALSE
356.872	-0.271857	0.182336	-1.49097	0.13597	0.999861	ENSG00000173801	JUP	FALSE
197.247	0.609101	0.408688	1.49038	0.136124	0.999861	ENSG00000042980	ADAM28	FALSE
26.9276	0.602105	0.404042	1.4902	0.136171	0.999861	ENSG00000106128	GHRHR	FALSE
492.875	0.170982	0.114745	1.4901	0.136199	0.999861	ENSG00000156709	AIFM1	FALSE
1666.59	-0.228786	0.15355	-1.48998	0.136229	0.999861	ENSG00000104447	TRPS1	FALSE
2846.55	-0.210231	0.141127	-1.48966	0.136314	0.999861	ENSG00000166068	SPRED1	FALSE
2811.35	0.297884	0.199992	1.48948	0.136362	0.999861	ENSG00000112851	ERBIN	FALSE
1495.68	0.165865	0.111359	1.48946	0.136367	0.999861	ENSG00000164116	GUCY1A1	FALSE
103.286	-0.333786	0.224209	-1.48873	0.136558	0.999861	ENSG00000168306	ACOX2	FALSE
753.049	-0.125688	0.0844804	-1.48778	0.13681	0.999861	ENSG00000179151	EDC3	FALSE
726.561	-0.123127	0.0827731	-1.48753	0.136875	0.999861	ENSG00000230124	ACBD6	FALSE
838.61	0.163094	0.109676	1.48705	0.137001	0.999861	ENSG00000131462	TUBG1	FALSE
388.997	0.171827	0.115698	1.48513	0.137509	0.999861	ENSG00000148225	WDR31	FALSE
40.8976	0.454872	0.306341	1.48485	0.137582	0.999861	ENSG00000089356	FXYD3	FALSE
36.6012	0.495059	0.333565	1.48414	0.137771	0.999861	ENSG00000188672	RHCE	FALSE
200.832	0.444214	0.299375	1.4838	0.137861	0.999861	ENSG00000143119	CD53	FALSE
325.52	-0.224968	0.151659	-1.48338	0.137972	0.999861	ENSG00000168887	C2orf68	FALSE
1864.06	-0.239967	0.161785	-1.48324	0.13801	0.999861	ENSG00000198743	SLC5A3	FALSE
1243.74	0.161224	0.108712	1.48304	0.138065	0.999861	ENSG00000197930	ERO1A	FALSE
568.525	-0.237191	0.159942	-1.48298	0.138079	0.999861	ENSG00000156521	TYSND1	FALSE
342.347	0.220955	0.149088	1.48204	0.138329	0.999861	ENSG00000166478	ZNF143	FALSE
949.71	-0.185103	0.124909	-1.4819	0.138366	0.999861	ENSG00000131748	STARD3	FALSE
288.115	-0.325248	0.219544	-1.48147	0.138481	0.999861	ENSG00000178075	GRAMD1C	FALSE
463.934	0.347614	0.234686	1.48119	0.138556	0.999861	ENSG00000116962	NID1	FALSE
44.9931	-0.578217	0.390527	-1.48061	0.138711	0.999861	ENSG00000188729	OSTN	FALSE
1326.88	-0.160776	0.108593	-1.48054	0.138729	0.999861	ENSG00000101224	CDC25B	FALSE
3547.7	0.285462	0.192834	1.48036	0.138778	0.999861	ENSG00000113140	SPARC	FALSE
413.612	0.235533	0.15912	1.48022	0.138814	0.999861	ENSG00000269713	NBPF9	FALSE
1832.42	-0.32353	0.218638	-1.47975	0.13894	0.999861	ENSG00000134202	GSTM3	FALSE
1031.61	-0.111079	0.0750687	-1.4797	0.138953	0.999861	ENSG00000101310	SEC23B	FALSE
116.343	-0.294209	0.198843	-1.4796	0.13898	0.999861	ENSG00000221886	ZBED8	FALSE
1324.86	-0.159127	0.107573	-1.47924	0.139075	0.999861	ENSG00000187323	DCC	FALSE
32.7233	-0.844029	0.570643	-1.47908	0.139118	0.999861	ENSG00000179772	FOXS1	FALSE
318.632	0.28333	0.191734	1.47773	0.13948	0.999861	ENSG00000198814	GK	FALSE
310.724	0.188889	0.127843	1.47751	0.139539	0.999861	ENSG00000143303	RRNAD1	FALSE
1183.44	-0.321092	0.217401	-1.47696	0.139687	0.999861	ENSG00000003137	CYP26B1	FALSE
876.872	0.14745	0.099836	1.47692	0.139696	0.999861	ENSG00000013306	SLC25A39	FALSE
767.821	-0.217521	0.147292	-1.4768	0.13973	0.999861	ENSG00000174151	CYB561D1	FALSE
759.571	-0.405104	0.274315	-1.47678	0.139734	0.999861	ENSG00000188039	NWD1	FALSE
40.1751	0.589343	0.399205	1.47629	0.139866	0.999861	ENSG00000122852	SFTPA1	FALSE
3556.34	-0.114024	0.0772542	-1.47595	0.139957	0.999861	ENSG00000108389	MTMR4	FALSE
49.2627	-0.457159	0.309809	-1.47561	0.140048	0.999861	ENSG00000163273	NPPC	FALSE
608.939	0.179401	0.121597	1.47537	0.140114	0.999861	ENSG00000263874	LINC00672	FALSE
95.347	-0.383749	0.260164	-1.47503	0.140205	0.999861	ENSG00000100065	CARD10	FALSE
1041.2	0.200642	0.136033	1.47494	0.140227	0.999861	ENSG00000150093	ITGB1	FALSE
126.422	0.382633	0.259474	1.47465	0.140307	0.999861	ENSG00000087245	MMP2	FALSE
670.405	-0.155898	0.105757	-1.47411	0.140452	0.999861	ENSG00000142039	CCDC97	FALSE
2826.73	0.225036	0.152665	1.47405	0.140467	0.999861	ENSG00000132475	H3F3B	FALSE
23720.7	0.125596	0.0852084	1.47398	0.140486	0.999861	ENSG00000067225	PKM	FALSE
27.244	-0.608915	0.413143	-1.47386	0.140519	0.999861	ENSG00000213889	PPM1N	FALSE
485.395	-0.234067	0.158823	-1.47376	0.140547	0.999861	ENSG00000173214	MFSD4B	FALSE
267.244	-0.310539	0.210716	-1.47373	0.140553	0.999861	ENSG00000135637	CCDC142	FALSE
1482.6	0.157108	0.106621	1.47352	0.140611	0.999861	ENSG00000266472	MRPS21	FALSE
473.274	-0.193645	0.131433	-1.47334	0.14066	0.999861	ENSG00000037749	MFAP3	FALSE
515.241	0.189721	0.128816	1.47281	0.140801	0.999861	ENSG00000110080	ST3GAL4	FALSE
120.426	0.251387	0.170728	1.47244	0.140901	0.999861	ENSG00000179922	ZNF784	FALSE
596.737	-0.186573	0.126846	-1.47086	0.141328	0.999861	ENSG00000070761	CFAP20	FALSE
501.466	-0.160447	0.109108	-1.47054	0.141416	0.999861	ENSG00000120725	SIL1	FALSE
854.95	0.134828	0.0917338	1.46977	0.141624	0.999861	ENSG00000137770	CTDSPL2	FALSE
385.962	0.21019	0.143025	1.4696	0.14167	0.999861	ENSG00000166979	EVA1C	FALSE
488.405	0.167944	0.114377	1.46834	0.142012	0.999861	ENSG00000147400	CETN2	FALSE
1742.98	0.147207	0.100272	1.46808	0.142083	0.999861	ENSG00000145907	G3BP1	FALSE
475.081	0.205007	0.139711	1.46737	0.142275	0.999861	ENSG00000185532	PRKG1	FALSE
756.68	-0.22625	0.154306	-1.46624	0.142583	0.999861	ENSG00000136152	COG3	FALSE
413.148	-0.171044	0.116748	-1.46508	0.142899	0.999861	ENSG00000086619	ERO1B	FALSE
1227.63	0.234374	0.16015	1.46346	0.143341	0.999861	ENSG00000069849	ATP1B3	FALSE
304.61	0.195349	0.133515	1.46312	0.143434	0.999861	ENSG00000161800	RACGAP1	FALSE
4275.04	0.132422	0.0906121	1.46142	0.143901	0.999861	ENSG00000031698	SARS	FALSE
197.089	-0.242429	0.16589	-1.46138	0.14391	0.999861	ENSG00000126106	TMEM53	FALSE
130.555	-0.435359	0.297973	-1.46107	0.143997	0.999861	ENSG00000011590	ZBTB32	FALSE
24.9839	-0.596987	0.408609	-1.46102	0.144009	0.999861	ENSG00000185290	NUPR2	FALSE
292.646	0.532328	0.364397	1.46084	0.144058	0.999861	ENSG00000173369	C1QB	FALSE
409.3	-0.428525	0.293466	-1.46022	0.144229	0.999861	ENSG00000165810	BTNL9	FALSE
82.8966	0.456412	0.312793	1.45915	0.144523	0.999861	ENSG00000197405	C5AR1	FALSE
104.826	0.492772	0.337822	1.45868	0.144655	0.999861	ENSG00000013725	CD6	FALSE
2953.47	0.133015	0.0912075	1.45837	0.144737	0.999861	ENSG00000120071	KANSL1	FALSE
340.412	-0.252644	0.173296	-1.45787	0.144875	0.999861	ENSG00000254585	MAGEL2	FALSE
39.8744	0.471954	0.323737	1.45783	0.144886	0.999861	ENSG00000165887	ANKRD2	FALSE
420.544	0.233919	0.160527	1.4572	0.145062	0.999861	ENSG00000077312	SNRPA	FALSE
1205.57	-0.221602	0.152086	-1.45708	0.145095	0.999861	ENSG00000070882	OSBPL3	FALSE
48.5538	-0.478782	0.328598	-1.45705	0.145103	0.999861	ENSG00000124091	GCNT7	FALSE
6776.87	0.178818	0.12274	1.45688	0.14515	0.999861	ENSG00000108924	HLF	FALSE
169.616	0.444503	0.305154	1.45665	0.145213	0.999861	ENSG00000176014	TUBB6	FALSE
451.595	-0.20229	0.13891	-1.45626	0.145321	0.999861	ENSG00000079435	LIPE	FALSE
126.841	-0.443696	0.304753	-1.45592	0.145414	0.999861	ENSG00000183682	BMP8A	FALSE
42.023	0.443719	0.304865	1.45546	0.145542	0.999861	ENSG00000137404	NRM	FALSE
1375.05	-0.256859	0.176587	-1.45458	0.145786	0.999861	ENSG00000076555	ACACB	FALSE
3073.62	0.154925	0.106537	1.4542	0.145891	0.999861	ENSG00000092841	MYL6	FALSE
1519.42	-0.149813	0.10306	-1.45365	0.146044	0.999861	ENSG00000102974	CTCF	FALSE
364.976	0.231982	0.15971	1.45252	0.146356	0.999861	ENSG00000253846	PCDHGA10	FALSE
37.6306	-0.530799	0.365491	-1.45229	0.14642	0.999861	ENSG00000255823	MTRNR2L8	FALSE
450.063	0.198257	0.136552	1.45188	0.146535	0.999861	ENSG00000112425	EPM2A	FALSE
338.468	-0.282283	0.19449	-1.4514	0.146668	0.999861	ENSG00000204869	IGFL4	FALSE
2257.31	0.280932	0.193602	1.45109	0.146756	0.999861	ENSG00000020577	SAMD4A	FALSE
167.66	-0.217192	0.149698	-1.45087	0.146816	0.999861	ENSG00000108733	PEX12	FALSE
139.774	-0.394059	0.271716	-1.45026	0.146985	0.999861	ENSG00000121454	LHX4	FALSE
46.3799	-0.393832	0.271569	-1.45021	0.147	0.999861	ENSG00000206181	ELOA2	FALSE
144.721	0.460524	0.31756	1.4502	0.147003	0.999861	ENSG00000197747	S100A10	FALSE
1429.6	0.655874	0.452487	1.44949	0.147202	0.999861	ENSG00000106624	AEBP1	FALSE
48.6369	-0.374514	0.258498	-1.44881	0.147391	0.999861	ENSG00000131153	GINS2	FALSE
305.284	0.202539	0.139808	1.44869	0.147424	0.999861	ENSG00000151413	NUBPL	FALSE
2640.1	0.147125	0.10157	1.4485	0.147476	0.999861	ENSG00000170776	AKAP13	FALSE
557.618	-0.418195	0.288741	-1.44834	0.147522	0.999861	ENSG00000253159	PCDHGA12	FALSE
173.585	-0.426305	0.294419	-1.44795	0.147631	0.999861	ENSG00000129467	ADCY4	FALSE
239.042	-0.340552	0.235238	-1.44769	0.147703	0.999861	ENSG00000124302	CHST8	FALSE
371.863	-0.234141	0.161744	-1.4476	0.14773	0.999861	ENSG00000074266	EED	FALSE
304.123	-0.20554	0.142002	-1.44744	0.147773	0.999861	ENSG00000203791	EEF1AKMT2	FALSE
154.626	-0.225803	0.156059	-1.44691	0.147921	0.999861	ENSG00000177873	ZNF619	FALSE
56.8768	0.641516	0.443423	1.44673	0.147971	0.999861	ENSG00000181626	ANKRD62	FALSE
226.978	0.270998	0.187325	1.44667	0.147988	0.999861	ENSG00000072401	UBE2D1	FALSE
86.2817	0.44996	0.311041	1.44663	0.148001	0.999861	ENSG00000203857	HSD3B1	FALSE
921.433	-0.213227	0.147443	-1.44617	0.148131	0.999861	ENSG00000171791	BCL2	FALSE
332.798	-0.259298	0.179384	-1.44549	0.14832	0.999861	ENSG00000082482	KCNK2	FALSE
320.412	-0.209964	0.145257	-1.44546	0.148329	0.999861	ENSG00000187624	C17orf97	FALSE
823.376	-0.182537	0.126298	-1.44529	0.148376	0.999861	ENSG00000213160	KLHL23	FALSE
61.9123	0.439875	0.304667	1.44379	0.148797	0.999861	ENSG00000134802	SLC43A3	FALSE
305.81	-0.324581	0.22482	-1.44374	0.148813	0.999861	ENSG00000180287	PLD5	FALSE
224.554	-0.342524	0.237269	-1.44361	0.14885	0.999861	ENSG00000145506	NKD2	FALSE
1712.89	0.143109	0.0991902	1.44278	0.149084	0.999861	ENSG00000171490	RSL1D1	FALSE
179.672	0.1863	0.129146	1.44254	0.149149	0.999861	ENSG00000104450	SPAG1	FALSE
357.169	0.323101	0.224	1.44241	0.149186	0.999861	ENSG00000138119	MYOF	FALSE
426.819	-0.174276	0.120826	-1.44237	0.149198	0.999861	ENSG00000089123	TASP1	FALSE
1919.35	-0.207416	0.143935	-1.44104	0.149574	0.999861	ENSG00000130749	ZC3H4	FALSE
1553.84	-0.176887	0.122768	-1.44082	0.149636	0.999861	ENSG00000071246	VASH1	FALSE
137.464	-0.442908	0.307433	-1.44066	0.14968	0.999861	ENSG00000266964	FXYD1	FALSE
289.051	-0.374761	0.260142	-1.4406	0.149697	0.999861	ENSG00000184260	HIST2H2AC	FALSE
1071	0.149284	0.10365	1.44027	0.14979	0.999861	ENSG00000103035	PSMD7	FALSE
500.624	0.254266	0.176549	1.4402	0.149811	0.999861	ENSG00000155366	RHOC	FALSE
188.292	-0.220918	0.153444	-1.43973	0.149943	0.999861	ENSG00000102390	PBDC1	FALSE
254.961	-0.266532	0.185248	-1.43879	0.150211	0.999861	ENSG00000157379	DHRS1	FALSE
2122.47	-0.186381	0.129609	-1.43802	0.150427	0.999861	ENSG00000186815	TPCN1	FALSE
1778.22	0.124657	0.0866955	1.43787	0.15047	0.999861	ENSG00000169375	SIN3A	FALSE
514.631	-0.14667	0.102028	-1.43755	0.150561	0.999861	ENSG00000100104	SRRD	FALSE
72.3647	-0.363979	0.253204	-1.43749	0.150578	0.999861	ENSG00000118707	TGIF2	FALSE
1262.87	-0.245516	0.170796	-1.43748	0.150582	0.999861	ENSG00000117616	RSRP1	FALSE
1359.8	0.157401	0.109551	1.43677	0.150782	0.999861	ENSG00000140521	POLG	FALSE
103.834	0.30494	0.212433	1.43547	0.151154	0.999861	ENSG00000165512	ZNF22	FALSE
181.152	-0.213702	0.148894	-1.43527	0.15121	0.999861	ENSG00000183150	GPR19	FALSE
1771.77	-0.19867	0.138422	-1.43524	0.151218	0.999861	ENSG00000079691	CARMIL1	FALSE
240.501	-0.225808	0.157341	-1.43515	0.151246	0.999861	ENSG00000168556	ING2	FALSE
1052.5	0.125433	0.087409	1.43501	0.151285	0.999861	ENSG00000076641	PAG1	FALSE
453.426	-0.346652	0.241636	-1.4346	0.1514	0.999861	ENSG00000172005	MAL	FALSE
93.1191	-0.347386	0.242226	-1.43414	0.151532	0.999861	ENSG00000073350	LLGL2	FALSE
93.9187	0.318599	0.222164	1.43407	0.151552	0.999861	ENSG00000164087	POC1A	FALSE
625.447	-0.165162	0.115211	-1.43356	0.151698	0.999861	ENSG00000154655	L3MBTL4	FALSE
4268.48	0.146294	0.102056	1.43347	0.151724	0.999861	ENSG00000067560	RHOA	FALSE
438.934	0.232636	0.16229	1.43346	0.151726	0.999861	ENSG00000120306	CYSTM1	FALSE
93.8862	0.660115	0.460532	1.43337	0.151751	0.999861	ENSG00000144810	COL8A1	FALSE
571.199	-0.3228	0.225207	-1.43335	0.151758	0.999861	ENSG00000169738	DCXR	FALSE
304.723	0.287975	0.200933	1.43319	0.151804	0.999861	ENSG00000142733	MAP3K6	FALSE
259.919	0.205915	0.143703	1.43292	0.151882	0.999861	ENSG00000103852	TTC23	FALSE
826.271	0.226112	0.157832	1.43261	0.151968	0.999861	ENSG00000127980	PEX1	FALSE
2719.66	0.199785	0.13947	1.43246	0.152013	0.999861	ENSG00000103316	CRYM	FALSE
238.613	-0.429353	0.299759	-1.43233	0.152049	0.999861	ENSG00000261594	TPBGL	FALSE
2160.32	0.150505	0.105112	1.43185	0.152188	0.999861	ENSG00000265491	RNF115	FALSE
580.348	0.217734	0.152077	1.43173	0.152221	0.999861	ENSG00000125901	MRPS26	FALSE
145.107	-0.257275	0.179737	-1.4314	0.152316	0.999861	ENSG00000102805	CLN5	FALSE
5.21329	-1.58336	1.10701	-1.4303	0.152631	0.999861	ENSG00000145839	IL9	FALSE
46.8354	0.57403	0.401471	1.42982	0.152769	0.999861	ENSG00000140511	HAPLN3	FALSE
248.092	0.770408	0.53896	1.42944	0.152879	0.999861	ENSG00000127241	MASP1	FALSE
140.771	0.275208	0.192535	1.42939	0.152891	0.999861	ENSG00000137720	C11orf1	FALSE
50.138	-0.331823	0.232147	-1.42937	0.152899	0.999861	ENSG00000197191	CYSRT1	FALSE
42560.5	0.11434	0.0799961	1.42933	0.152911	0.999861	ENSG00000092964	DPYSL2	FALSE
883.59	-0.107332	0.0750947	-1.42929	0.15292	0.999861	ENSG00000129158	SERGEF	FALSE
2325.05	0.140582	0.0983916	1.4288	0.153063	0.999861	ENSG00000091164	TXNL1	FALSE
90.5498	-0.950845	0.665678	-1.42839	0.153181	0.999861	ENSG00000121858	TNFSF10	FALSE
206.778	0.24338	0.170426	1.42807	0.153271	0.999861	ENSG00000116954	RRAGC	FALSE
162.429	-0.230267	0.1615	-1.4258	0.153926	0.999861	ENSG00000174928	C3orf33	FALSE
1810.77	-0.180427	0.126614	-1.42501	0.154153	0.999861	ENSG00000150760	DOCK1	FALSE
309.32	-0.263605	0.184997	-1.42491	0.154182	0.999861	ENSG00000188981	MSANTD1	FALSE
251.442	-0.397907	0.279381	-1.42424	0.154376	0.999861	ENSG00000180777	ANKRD30B	FALSE
149.802	0.244628	0.171761	1.42424	0.154378	0.999861	ENSG00000158122	AAED1	FALSE
691.737	-0.26996	0.189558	-1.42415	0.154403	0.999861	ENSG00000148690	FRA10AC1	FALSE
278.672	-0.468528	0.329018	-1.42402	0.15444	0.999861	ENSG00000254245	PCDHGA3	FALSE
22.6438	0.703205	0.4939	1.42378	0.15451	0.999861	ENSG00000185955	C7orf61	FALSE
130.115	-0.374888	0.263317	-1.42371	0.15453	0.999861	ENSG00000187650	VMAC	FALSE
1059.72	-0.317977	0.223409	-1.42329	0.154651	0.999861	ENSG00000091656	ZFHX4	FALSE
568.84	0.203675	0.143231	1.422	0.155026	0.999861	ENSG00000196705	ZNF431	FALSE
1383.03	0.13292	0.0935842	1.42032	0.155513	0.999861	ENSG00000099956	SMARCB1	FALSE
40.8951	0.45846	0.32308	1.41903	0.155891	0.999861	ENSG00000185303	SFTPA2	FALSE
100.218	0.386861	0.272794	1.41814	0.156148	0.999861	ENSG00000204257	HLA-DMA	FALSE
74.3618	-0.459244	0.323881	-1.41794	0.156208	0.999861	ENSG00000180219	FAM71C	FALSE
328.894	-0.21881	0.154336	-1.41775	0.156265	0.999861	ENSG00000148362	PAXX	FALSE
114.503	-0.342376	0.24153	-1.41753	0.156329	0.999861	ENSG00000188613	NANOS1	FALSE
3355.11	0.224673	0.158537	1.41717	0.156434	0.999861	ENSG00000160271	RALGDS	FALSE
25.8297	-0.527535	0.372332	-1.41684	0.15653	0.999861	ENSG00000270806	C17orf50	FALSE
292.039	0.531511	0.375153	1.41678	0.156546	0.999861	ENSG00000231389	HLA-DPA1	FALSE
450.396	0.287752	0.20312	1.41666	0.156583	0.999861	ENSG00000163520	FBLN2	FALSE
140.177	-0.25484	0.179888	-1.41666	0.156584	0.999861	ENSG00000198856	OSTC	FALSE
941.302	-0.154877	0.109341	-1.41646	0.15664	0.999861	ENSG00000164961	WASHC5	FALSE
170.042	-0.307345	0.216988	-1.41642	0.156653	0.999861	ENSG00000034533	ASTE1	FALSE
1901.27	0.153615	0.108482	1.41605	0.156762	0.999861	ENSG00000071073	MGAT4A	FALSE
41.7855	-0.535981	0.3788	-1.41494	0.157085	0.999861	ENSG00000162949	CAPN13	FALSE
644.687	0.286815	0.202864	1.41383	0.157411	0.999861	ENSG00000167766	ZNF83	FALSE
49.0049	-0.393687	0.278547	-1.41336	0.15755	0.999861	ENSG00000175643	RMI2	FALSE
121.922	0.291286	0.206102	1.41331	0.157564	0.999861	ENSG00000172183	ISG20	FALSE
100.208	-0.366489	0.25946	-1.41251	0.1578	0.999861	ENSG00000197496	SLC2A10	FALSE
111.638	-0.504289	0.357059	-1.41234	0.157849	0.999861	ENSG00000204296	C6orf10	FALSE
8485.47	0.0858287	0.060773	1.41228	0.157867	0.999861	ENSG00000090863	GLG1	FALSE
3349.37	0.107534	0.0761535	1.41207	0.157929	0.999861	ENSG00000070610	GBA2	FALSE
95.8599	0.509535	0.360925	1.41175	0.158024	0.999861	ENSG00000130208	APOC1	FALSE
435.981	-0.233774	0.165666	-1.41112	0.158211	0.999861	ENSG00000277075	HIST1H2AE	FALSE
9.69091	0.748818	0.530696	1.41101	0.158241	0.999861	ENSG00000224109	CENPVL3	FALSE
540.672	0.144371	0.102326	1.41089	0.158276	0.999861	ENSG00000158796	DEDD	FALSE
158.32	0.436394	0.30935	1.41068	0.158339	0.999861	ENSG00000051523	CYBA	FALSE
15.1808	-0.581669	0.412395	-1.41047	0.158402	0.999861	ENSG00000256222	MTRNR2L3	FALSE
195.569	-0.291364	0.206626	-1.4101	0.15851	0.999861	ENSG00000180096	2021-09-01	FALSE
2922.72	-0.284411	0.201747	-1.40974	0.158617	0.999861	ENSG00000179388	EGR3	FALSE
447.333	0.307151	0.217887	1.40968	0.158634	0.999861	ENSG00000173221	GLRX	FALSE
430.902	0.235425	0.167099	1.40889	0.158868	0.999861	ENSG00000102699	PARP4	FALSE
2460.54	-0.208978	0.148335	-1.40882	0.158888	0.999861	ENSG00000170153	RNF150	FALSE
83.0026	-0.348438	0.247336	-1.40876	0.158905	0.999861	ENSG00000137819	PAQR5	FALSE
16.655	0.659638	0.468467	1.40808	0.159108	0.999861	ENSG00000244411	KRTAP5-7	FALSE
353.214	-0.195412	0.138793	-1.40794	0.159147	0.999861	ENSG00000114859	CLCN2	FALSE
91.0681	0.371515	0.26388	1.40789	0.159162	0.999861	ENSG00000179476	C14orf28	FALSE
1584.74	-0.322868	0.229334	-1.40785	0.159175	0.999861	ENSG00000137491	SLCO2B1	FALSE
895.241	0.157577	0.11198	1.40718	0.159373	0.999861	ENSG00000179918	SEPHS2	FALSE
1125.66	-0.207063	0.147175	-1.40691	0.159453	0.999861	ENSG00000126500	FLRT1	FALSE
172.284	0.26533	0.188635	1.40658	0.159551	0.999861	ENSG00000171940	ZNF217	FALSE
3302.78	-0.134761	0.0958142	-1.40649	0.15958	0.999861	ENSG00000276966	HIST1H4E	FALSE
95.58	-0.345647	0.245831	-1.40603	0.159715	0.999861	ENSG00000204922	UQCC3	FALSE
140.171	-0.343008	0.244062	-1.40541	0.159898	0.999861	ENSG00000168081	PNOC	FALSE
96.6385	-0.434838	0.309548	-1.40475	0.160095	0.999861	ENSG00000173218	VANGL1	FALSE
79.6933	-0.429128	0.305513	-1.40461	0.160136	0.999861	ENSG00000124508	BTN2A2	FALSE
474.255	0.90225	0.642411	1.40448	0.160177	0.999861	ENSG00000041982	TNC	FALSE
139.083	-0.272555	0.194111	-1.40412	0.160284	0.999861	ENSG00000255408	PCDHA3	FALSE
3111.85	-0.127964	0.0911428	-1.40399	0.160322	0.999861	ENSG00000149177	PTPRJ	FALSE
2069.11	0.184182	0.131197	1.40386	0.160361	0.999861	ENSG00000117298	ECE1	FALSE
590.575	-0.208478	0.148516	-1.40375	0.160394	0.999861	ENSG00000204852	TCTN1	FALSE
1021.08	0.105636	0.0752695	1.40344	0.160485	0.999861	ENSG00000187601	MAGEH1	FALSE
459.522	-0.1972	0.140555	-1.40301	0.160615	0.999861	ENSG00000119878	CRIPT	FALSE
1109.23	-0.17254	0.123061	-1.40208	0.160893	0.999861	ENSG00000146834	MEPCE	FALSE
1521.76	-0.13337	0.0951522	-1.40165	0.161019	0.999861	ENSG00000154447	SH3RF1	FALSE
1130.21	-0.421287	0.300825	-1.40044	0.161381	0.999861	ENSG00000122756	CNTFR	FALSE
747.893	0.137562	0.0982658	1.39989	0.161545	0.999861	ENSG00000132635	PCED1A	FALSE
128.989	0.423146	0.302274	1.39988	0.16155	0.999861	ENSG00000156414	TDRD9	FALSE
39.6375	0.423981	0.303032	1.39913	0.161774	0.999861	ENSG00000111834	RSPH4A	FALSE
60.1128	1.87069	1.33717	1.39899	0.161815	0.999861	ENSG00000105697	HAMP	FALSE
41.013	-0.761982	0.545181	-1.39767	0.162213	0.999861	ENSG00000233608	TWIST2	FALSE
24.0527	-0.620153	0.443722	-1.39762	0.162228	0.999861	ENSG00000176402	GJC3	FALSE
92.0914	0.414724	0.296756	1.39752	0.162256	0.999861	ENSG00000065911	MTHFD2	FALSE
30.0233	0.474492	0.339524	1.39752	0.162257	0.999861	ENSG00000183977	PP2D1	FALSE
297.432	0.189889	0.135935	1.39691	0.162441	0.999861	ENSG00000089050	RBBP9	FALSE
264.95	-0.184887	0.132356	-1.39689	0.162446	0.999861	ENSG00000072506	HSD17B10	FALSE
310.959	-0.16389	0.117344	-1.39666	0.162515	0.999861	ENSG00000165084	C8orf34	FALSE
92.3496	0.329481	0.235961	1.39634	0.162613	0.999861	ENSG00000140057	AK7	FALSE
2083.61	-0.165792	0.118738	-1.39629	0.162628	0.999861	ENSG00000137872	SEMA6D	FALSE
121.549	-0.331596	0.237491	-1.39624	0.162641	0.999861	ENSG00000145949	MYLK4	FALSE
842.49	-0.189517	0.135765	-1.39591	0.162741	0.999861	ENSG00000198873	GRK5	FALSE
1426.06	0.248865	0.178317	1.39563	0.162825	0.999861	ENSG00000135424	ITGA7	FALSE
1342.29	0.231099	0.165617	1.39538	0.162901	0.999861	ENSG00000036672	USP2	FALSE
831.773	-0.114977	0.0824009	-1.39533	0.162916	0.999861	ENSG00000141076	UTP4	FALSE
61.9215	-0.354597	0.254178	-1.39507	0.162994	0.999861	ENSG00000146700	SSC4D	FALSE
233.118	0.500314	0.358643	1.39502	0.16301	0.999861	ENSG00000135842	FAM129A	FALSE
51.7418	-0.52052	0.373216	-1.39469	0.163111	0.999861	ENSG00000179144	GIMAP7	FALSE
93.8653	0.297067	0.213004	1.39465	0.163121	0.999861	ENSG00000111671	SPSB2	FALSE
19.1025	-0.601182	0.43113	-1.39443	0.163186	0.999861	ENSG00000181781	ODF3L2	FALSE
115.593	0.273271	0.195993	1.39429	0.163231	0.999861	ENSG00000158769	F11R	FALSE
767.231	-0.235461	0.168963	-1.39357	0.163449	0.999861	ENSG00000164683	HEY1	FALSE
505.46	-0.674058	0.4837	-1.39354	0.163455	0.999861	ENSG00000144119	C1QL2	FALSE
1738.8	-0.320769	0.23022	-1.39332	0.163524	0.999861	ENSG00000211448	DIO2	FALSE
949.114	-0.215758	0.15486	-1.39324	0.163547	0.999861	ENSG00000149809	TM7SF2	FALSE
263.399	0.15712	0.112821	1.39265	0.163725	0.999861	ENSG00000204438	GPANK1	FALSE
1538.49	0.148073	0.106339	1.39246	0.163783	0.999861	ENSG00000198431	TXNRD1	FALSE
39.2022	0.337472	0.242376	1.39235	0.163818	0.999861	ENSG00000178150	ZNF114	FALSE
45.6395	0.417842	0.300234	1.39172	0.164006	0.999861	ENSG00000105146	AURKC	FALSE
705.577	-0.217035	0.156027	-1.39101	0.164222	0.999861	ENSG00000185052	SLC24A3	FALSE
12.5041	-0.712861	0.512499	-1.39095	0.164241	0.999861	ENSG00000204195	AWAT1	FALSE
80.0426	0.598353	0.430397	1.39024	0.164457	0.999861	ENSG00000011600	TYROBP	FALSE
486.351	-0.185458	0.133405	-1.39019	0.16447	0.999861	ENSG00000173992	CCS	FALSE
74.0145	-0.308695	0.222075	-1.39005	0.164513	0.999861	ENSG00000281106	TMEM272	FALSE
2720.27	0.13639	0.0981216	1.39001	0.164526	0.999861	ENSG00000142864	SERBP1	FALSE
441.68	-0.242431	0.174439	-1.38978	0.164597	0.999861	ENSG00000050767	COL23A1	FALSE
284.003	0.223462	0.160797	1.38971	0.164616	0.999861	ENSG00000050555	LAMC3	FALSE
7.98785	-0.839075	0.603832	-1.38958	0.164655	0.999861	ENSG00000139656	SMIM2	FALSE
77.0921	0.35708	0.257074	1.38902	0.164828	0.999861	ENSG00000142227	EMP3	FALSE
718.365	0.207467	0.149378	1.38887	0.164871	0.999861	ENSG00000123545	NDUFAF4	FALSE
16.5558	0.728257	0.524491	1.3885	0.164984	0.999861	ENSG00000244219	TMEM225B	FALSE
3222.04	0.184178	0.132682	1.38811	0.165103	0.999861	ENSG00000171314	PGAM1	FALSE
399.849	0.17929	0.129206	1.38763	0.16525	0.999861	ENSG00000150687	PRSS23	FALSE
732.405	0.245724	0.177206	1.38666	0.165545	0.999861	ENSG00000162733	DDR2	FALSE
241.692	-0.220019	0.158824	-1.38531	0.165959	0.999861	ENSG00000134317	GRHL1	FALSE
275.977	0.162747	0.117531	1.38471	0.16614	0.999861	ENSG00000221838	AP4M1	FALSE
100.555	-0.405334	0.292812	-1.38428	0.166273	0.999861	ENSG00000037280	FLT4	FALSE
47.3728	-0.560961	0.405262	-1.38419	0.166299	0.999861	ENSG00000213145	CRIP1	FALSE
3057.44	-0.323903	0.234036	-1.38399	0.166361	0.999861	ENSG00000166033	HTRA1	FALSE
655.641	-0.228179	0.164875	-1.38395	0.166373	0.999861	ENSG00000196670	ZFP62	FALSE
488.007	-0.214238	0.154809	-1.38388	0.166394	0.999861	ENSG00000119917	IFIT3	FALSE
60.7355	-0.42537	0.307727	-1.3823	0.16688	0.999861	ENSG00000258674		FALSE
2526.58	0.131965	0.0955002	1.38183	0.167024	0.999861	ENSG00000165495	PKNOX2	FALSE
454.038	0.398319	0.288277	1.38172	0.167057	0.999861	ENSG00000183091	NEB	FALSE
1219.6	0.142038	0.10282	1.38142	0.167151	0.999861	ENSG00000185627	PSMD13	FALSE
175.072	-0.354256	0.2565	-1.38111	0.167244	0.999861	ENSG00000143171	RXRG	FALSE
2784.58	0.121848	0.0882518	1.38068	0.167376	0.999861	ENSG00000083168	KAT6A	FALSE
162.478	0.282355	0.204554	1.38034	0.167482	0.999861	ENSG00000092054	MYH7	FALSE
404.635	-0.24419	0.176995	-1.37964	0.167697	0.999861	ENSG00000137936	BCAR3	FALSE
53.6779	-0.330619	0.239662	-1.37952	0.167734	0.999861	ENSG00000184619	KRBA2	FALSE
233.133	0.205175	0.148736	1.37946	0.167753	0.999861	ENSG00000148335	NTMT1	FALSE
166.612	-0.238777	0.173229	-1.37839	0.168084	0.999861	ENSG00000158006	PAFAH2	FALSE
458.601	0.387312	0.281065	1.37801	0.168199	0.999861	ENSG00000003989	SLC7A2	FALSE
2576.65	0.139177	0.101022	1.37768	0.168302	0.999861	ENSG00000068654	POLR1A	FALSE
59.3685	-0.395967	0.287434	-1.37759	0.168328	0.999861	ENSG00000141527	CARD14	FALSE
7710.16	0.121495	0.0882064	1.3774	0.168389	0.999861	ENSG00000114867	EIF4G1	FALSE
2095.01	-0.112978	0.0820499	-1.37694	0.168531	0.999861	ENSG00000100221	JOSD1	FALSE
758.785	0.584537	0.424616	1.37662	0.168628	0.999861	ENSG00000137801	THBS1	FALSE
53.1803	-0.364539	0.26485	-1.3764	0.168699	0.999861	ENSG00000159374	M1AP	FALSE
70.4767	0.374354	0.272013	1.37624	0.168748	0.999861	ENSG00000115339	GALNT3	FALSE
441.291	0.819394	0.595676	1.37557	0.168954	0.999861	ENSG00000103196	CRISPLD2	FALSE
581.322	-0.179644	0.130624	-1.37528	0.169046	0.999861	ENSG00000134897	BIVM	FALSE
17.8242	-0.80393	0.584623	-1.37513	0.169092	0.999861	ENSG00000254126	CD8B2	FALSE
148.091	0.201723	0.146849	1.37367	0.169543	0.999861	ENSG00000175768	TOMM5	FALSE
350.008	-0.180329	0.131296	-1.37345	0.169612	0.999861	ENSG00000119616	FCF1	FALSE
251.046	0.182005	0.132533	1.37328	0.169665	0.999861	ENSG00000171960	PPIH	FALSE
481.592	0.290384	0.211528	1.37279	0.169816	0.999861	ENSG00000129219	PLD2	FALSE
406.132	0.347159	0.252909	1.37267	0.169856	0.999861	ENSG00000186854	TRABD2A	FALSE
475.263	-0.345323	0.251679	-1.37208	0.17004	0.999861	ENSG00000180921	FAM83H	FALSE
1266.53	-0.120452	0.0878059	-1.3718	0.170126	0.999861	ENSG00000184677	ZBTB40	FALSE
83.3782	0.438517	0.319686	1.37171	0.170153	0.999861	ENSG00000162669	HFM1	FALSE
60.1072	-0.358045	0.261038	-1.37162	0.170181	0.999861	ENSG00000156384	SFR1	FALSE
127.391	-0.311423	0.227098	-1.37132	0.170276	0.999861	ENSG00000177409	SAMD9L	FALSE
320.856	-0.305683	0.223297	-1.36895	0.171014	0.999861	ENSG00000178685	PARP10	FALSE
615.45	-0.32056	0.234202	-1.36874	0.171081	0.999861	ENSG00000205927	OLIG2	FALSE
246.25	0.742254	0.542444	1.36835	0.171202	0.999861	ENSG00000185022	MAFF	FALSE
119.453	0.279454	0.204268	1.36807	0.171289	0.999861	ENSG00000188779	SKOR1	FALSE
425.259	0.208303	0.152314	1.36759	0.171439	0.999861	ENSG00000197345	MRPL21	FALSE
45.5958	-0.481862	0.352365	-1.36751	0.171466	0.999861	ENSG00000205221	VIT	FALSE
766.94	0.181585	0.132907	1.36625	0.171861	0.999861	ENSG00000138193	PLCE1	FALSE
914.337	0.175107	0.128186	1.36604	0.171928	0.999861	ENSG00000168843	FSTL5	FALSE
162.237	0.219755	0.160922	1.3656	0.172064	0.999861	ENSG00000198870	STKLD1	FALSE
788.742	0.208046	0.152361	1.36548	0.172103	0.999861	ENSG00000178927	CYBC1	FALSE
10745.1	0.137437	0.100677	1.36513	0.172212	0.999861	ENSG00000111669	TPI1	FALSE
37.3213	-0.447115	0.327741	-1.36423	0.172494	0.999861	ENSG00000134463	ECHDC3	FALSE
13572.4	0.143196	0.104996	1.36382	0.172624	0.999861	ENSG00000167552	TUBA1A	FALSE
618.372	0.116632	0.0855349	1.36356	0.172708	0.999861	ENSG00000145414	NAF1	FALSE
215.879	0.232737	0.170707	1.36337	0.172765	0.999861	ENSG00000150636	CCDC102B	FALSE
63.463	-0.594805	0.436371	-1.36307	0.17286	0.999861	ENSG00000140839	CLEC18B	FALSE
129.238	-0.300601	0.220725	-1.36188	0.173236	0.999861	ENSG00000274618	HIST1H4F	FALSE
491.774	0.174587	0.128297	1.3608	0.173577	0.999861	ENSG00000261934	PCDHGA9	FALSE
1138.81	0.407123	0.299298	1.36026	0.173748	0.999861	ENSG00000142089	IFITM3	FALSE
109.845	0.481184	0.353855	1.35983	0.173883	0.999861	ENSG00000165181	C9orf84	FALSE
1184.48	0.138409	0.101792	1.35972	0.173918	0.999861	ENSG00000206418	RAB12	FALSE
4413.46	0.131967	0.0971671	1.35815	0.174417	0.999861	ENSG00000142168	SOD1	FALSE
500.569	0.146803	0.108107	1.35795	0.17448	0.999861	ENSG00000153250	RBMS1	FALSE
89.8475	0.260237	0.191834	1.35658	0.174915	0.999861	ENSG00000159761	C16orf86	FALSE
809.018	0.160514	0.118328	1.35652	0.174935	0.999861	ENSG00000141013	GAS8	FALSE
200.695	0.296749	0.218761	1.3565	0.17494	0.999861	ENSG00000138496	PARP9	FALSE
738.218	-0.202502	0.14934	-1.35598	0.175106	0.999861	ENSG00000141012	GALNS	FALSE
33.9793	-0.444555	0.327872	-1.35588	0.175137	0.999861	ENSG00000137252	HCRTR2	FALSE
205.837	-0.314861	0.23229	-1.35547	0.175269	0.999861	ENSG00000160051	IQCC	FALSE
238.429	-0.201547	0.148699	-1.3554	0.17529	0.999861	ENSG00000002587	HS3ST1	FALSE
508.5	-0.285596	0.210711	-1.3554	0.175291	0.999861	ENSG00000162073	PAQR4	FALSE
161.208	0.347605	0.256462	1.35539	0.175295	0.999861	ENSG00000113971	NPHP3	FALSE
38.7592	-0.583048	0.43029	-1.35501	0.175414	0.999861	ENSG00000125378	BMP4	FALSE
1175.96	0.250872	0.18517	1.35482	0.175475	0.999861	ENSG00000169914	OTUD3	FALSE
96.2232	0.324709	0.239695	1.35467	0.175522	0.999861	ENSG00000144031	ANKRD53	FALSE
511.787	-0.163333	0.120583	-1.35453	0.175567	0.999861	ENSG00000105364	MRPL4	FALSE
843.135	0.152917	0.112896	1.3545	0.175578	0.999861	ENSG00000131725	WDR44	FALSE
5254.71	0.110933	0.0819067	1.35439	0.175613	0.999861	ENSG00000124177	CHD6	FALSE
319.405	0.239503	0.176914	1.35378	0.175806	0.999861	ENSG00000068137	PLEKHH3	FALSE
520.57	-0.383765	0.283608	-1.35316	0.176006	0.999861	ENSG00000158792	SPATA2L	FALSE
2884.08	-0.140404	0.103795	-1.35271	0.176149	0.999861	ENSG00000198822	GRM3	FALSE
643.229	0.166977	0.123447	1.35261	0.176179	0.999861	ENSG00000101247	NDUFAF5	FALSE
1089.04	-0.168649	0.124699	-1.35245	0.176232	0.999861	ENSG00000170852	KBTBD2	FALSE
2220.99	0.156761	0.115911	1.35243	0.176238	0.999861	ENSG00000156735	BAG4	FALSE
53.8617	0.482552	0.356855	1.35224	0.1763	0.999861	ENSG00000179520	SLC17A8	FALSE
176.254	-0.329895	0.244025	-1.35189	0.17641	0.999861	ENSG00000134215	VAV3	FALSE
111.598	-0.309946	0.22927	-1.35188	0.176414	0.999861	ENSG00000162062	TEDC2	FALSE
150.791	-0.179523	0.132802	-1.35181	0.176435	0.999861	ENSG00000162851	TFB2M	FALSE
64.8948	-0.491299	0.363474	-1.35168	0.176479	0.999861	ENSG00000122194	PLG	FALSE
122.055	-0.292144	0.216181	-1.35139	0.176572	0.999861	ENSG00000166451	CENPN	FALSE
1607.9	0.130943	0.0969051	1.35125	0.176616	0.999861	ENSG00000198612	COPS8	FALSE
587.649	0.191641	0.141826	1.35124	0.176618	0.999861	ENSG00000150054	MPP7	FALSE
665.426	-0.173565	0.12846	-1.35112	0.176656	0.999861	ENSG00000198824	CHAMP1	FALSE
3143.36	0.303501	0.224666	1.3509	0.176728	0.999861	ENSG00000134107	BHLHE40	FALSE
364.397	-0.31437	0.232766	-1.35059	0.176828	0.999861	ENSG00000180573	HIST1H2AC	FALSE
193.644	0.199342	0.147598	1.35058	0.17683	0.999861	ENSG00000111196	MAGOHB	FALSE
53.7091	0.420028	0.31106	1.35031	0.176916	0.999861	ENSG00000166289	PLEKHF1	FALSE
117.048	-0.400039	0.296281	-1.3502	0.176952	0.999861	ENSG00000179348	GATA2	FALSE
3005.44	0.131387	0.0973117	1.35016	0.176963	0.999861	ENSG00000150347	ARID5B	FALSE
653.972	-0.160312	0.118772	-1.34974	0.1771	0.999861	ENSG00000152219	ARL14EP	FALSE
56.864	-0.450604	0.333918	-1.34945	0.177194	0.999861	ENSG00000183549	ACSM5	FALSE
60.3787	-0.576495	0.42722	-1.34941	0.177206	0.999861	ENSG00000095932	SMIM24	FALSE
35.6578	-0.43287	0.320859	-1.3491	0.177305	0.999861	ENSG00000162194	LBHD1	FALSE
1240.47	-0.31841	0.236121	-1.3485	0.177497	0.999861	ENSG00000112139	MDGA1	FALSE
1212.71	0.163795	0.12151	1.348	0.177658	0.999861	ENSG00000141562	NARF	FALSE
108.856	0.252265	0.187174	1.34776	0.177736	0.999861	ENSG00000126749		FALSE
37.9975	-0.4168	0.309277	-1.34766	0.177769	0.999861	ENSG00000156510	HKDC1	FALSE
52.1873	-0.400355	0.297087	-1.3476	0.177786	0.999861	ENSG00000188707	ZBED6CL	FALSE
175.717	0.22024	0.163521	1.34686	0.178024	0.999861	ENSG00000037241	RPL26L1	FALSE
486.223	-0.209823	0.15582	-1.34657	0.178118	0.999861	ENSG00000133195	SLC39A11	FALSE
243.504	0.198675	0.14767	1.3454	0.178496	0.999861	ENSG00000109084	TMEM97	FALSE
458.767	-0.254917	0.18948	-1.34535	0.178513	0.999861	ENSG00000135318	NT5E	FALSE
1680.96	-0.250452	0.186187	-1.34516	0.178572	0.999861	ENSG00000103056	SMPD3	FALSE
88.0869	-0.315354	0.234469	-1.34497	0.178634	0.999861	ENSG00000153896	ZNF599	FALSE
197.648	0.345644	0.257234	1.34369	0.179048	0.999861	ENSG00000138376	BARD1	FALSE
2983.02	-0.121062	0.0901093	-1.3435	0.179111	0.999861	ENSG00000072134	EPN2	FALSE
1905.6	0.240661	0.179248	1.34261	0.179398	0.999861	ENSG00000171724	VAT1L	FALSE
49.2429	0.427966	0.319152	1.34095	0.179937	0.999861	ENSG00000172361	CFAP53	FALSE
281.875	-0.25404	0.189495	-1.34062	0.180045	0.999861	ENSG00000128309	MPST	FALSE
308.443	-0.213429	0.159258	-1.34014	0.180199	0.999861	ENSG00000176383	B3GNT4	FALSE
107.666	-0.261616	0.195217	-1.34013	0.180203	0.999861	ENSG00000101928	MOSPD1	FALSE
2344.67	0.208988	0.155979	1.33985	0.180295	0.999861	ENSG00000173267	SNCG	FALSE
12456	0.124982	0.0933994	1.33814	0.18085	0.999861	ENSG00000174231	PRPF8	FALSE
230.895	0.678522	0.507123	1.33798	0.180902	0.999861	ENSG00000142583	SLC2A5	FALSE
146.078	0.245168	0.183268	1.33776	0.180975	0.999861	ENSG00000133119	RFC3	FALSE
540.743	-0.239211	0.178823	-1.3377	0.180994	0.999861	ENSG00000163975	MELTF	FALSE
35.1401	0.528217	0.394909	1.33756	0.181039	0.999861	ENSG00000158246	TENT5B	FALSE
123.785	0.362577	0.271086	1.3375	0.18106	0.999861	ENSG00000165195	PIGA	FALSE
53.2393	0.317397	0.237411	1.33691	0.181253	0.999861	ENSG00000217236	SP9	FALSE
165.153	0.46178	0.345474	1.33666	0.181335	0.999861	ENSG00000180353	HCLS1	FALSE
563.35	-0.166062	0.124296	-1.33602	0.181544	0.999861	ENSG00000101346	POFUT1	FALSE
1665	-0.102694	0.0768998	-1.33543	0.181737	0.999861	ENSG00000100461	RBM23	FALSE
104.232	-0.279201	0.209104	-1.33523	0.181802	0.999861	ENSG00000179331	RAB39A	FALSE
116.444	0.28324	0.212149	1.3351	0.181842	0.999861	ENSG00000178078	STAP2	FALSE
1363.54	-0.131541	0.0985472	-1.3348	0.181943	0.999861	ENSG00000164100	NDST3	FALSE
118.525	-0.365339	0.273787	-1.33439	0.182076	0.999861	ENSG00000131477	RAMP2	FALSE
324.13	-0.274917	0.20606	-1.33416	0.182152	0.999861	ENSG00000175906	ARL4D	FALSE
324.153	0.653522	0.489842	1.33415	0.182155	0.999861	ENSG00000135063	FAM189A2	FALSE
568.236	0.42744	0.32043	1.33396	0.182217	0.999861	ENSG00000138685	FGF2	FALSE
2348.92	0.0854505	0.0640615	1.33388	0.182242	0.999861	ENSG00000141298	SSH2	FALSE
151.165	0.844975	0.633488	1.33385	0.182254	0.999861	ENSG00000162877	PM20D1	FALSE
2246.91	0.117087	0.0878027	1.33352	0.182362	0.999861	ENSG00000145687	SSBP2	FALSE
1434.33	0.145236	0.108952	1.33302	0.182524	0.999861	ENSG00000174243	DDX23	FALSE
38.8269	-0.655776	0.492001	-1.33288	0.182573	0.999861	ENSG00000278558	TMEM191B	FALSE
37.632	-0.578883	0.434337	-1.33279	0.182599	0.999861	ENSG00000169900	PYDC1	FALSE
770.72	-0.135653	0.101784	-1.33275	0.182615	0.999861	ENSG00000111361	EIF2B1	FALSE
611.141	-0.152902	0.114753	-1.33244	0.182714	0.999861	ENSG00000119004	CYP20A1	FALSE
1518.29	-0.274006	0.205702	-1.33205	0.182844	0.999861	ENSG00000177875	CCDC184	FALSE
837.849	0.160388	0.120449	1.33158	0.182999	0.999861	ENSG00000137288	UQCC2	FALSE
3776.46	-0.156334	0.117431	-1.33129	0.183094	0.999861	ENSG00000114796	KLHL24	FALSE
493.09	0.201609	0.151446	1.33123	0.183113	0.999861	ENSG00000143630	HCN3	FALSE
1102.28	0.130433	0.0979897	1.33108	0.183161	0.999861	ENSG00000108039	XPNPEP1	FALSE
4914.33	0.116291	0.0873695	1.33103	0.183179	0.999861	ENSG00000164402	2021-09-08	FALSE
1222.62	0.282831	0.212518	1.33085	0.183237	0.999861	ENSG00000135926	TMBIM1	FALSE
33.5362	-0.64271	0.483082	-1.33044	0.183375	0.999861	ENSG00000205899	BHLHA9	FALSE
723.646	0.18512	0.13916	1.33027	0.18343	0.999861	ENSG00000002549	LAP3	FALSE
426.032	-0.390141	0.293309	-1.33013	0.183474	0.999861	ENSG00000179399	GPC5	FALSE
2060.96	-0.201308	0.151347	-1.33011	0.183483	0.999861	ENSG00000173227	SYT12	FALSE
76.4871	0.396501	0.298105	1.33007	0.183494	0.999861	ENSG00000181856	SLC2A4	FALSE
32.0094	0.50713	0.381365	1.32978	0.183592	0.999861	ENSG00000182993	C12orf60	FALSE
156.087	-0.448845	0.337535	-1.32977	0.183594	0.999861	ENSG00000136098	NEK3	FALSE
47.5702	0.450093	0.338766	1.32863	0.183972	0.999861	ENSG00000185739	SRL	FALSE
90.0105	0.280113	0.210836	1.32858	0.183986	0.999861	ENSG00000100209	HSCB	FALSE
230.607	-0.232718	0.175163	-1.32858	0.183988	0.999861	ENSG00000135482	ZC3H10	FALSE
1782.07	0.158404	0.119268	1.32814	0.184132	0.999861	ENSG00000071894	CPSF1	FALSE
155.638	-0.262543	0.197698	-1.328	0.184178	0.999861	ENSG00000115841	RMDN2	FALSE
72.6902	-0.381814	0.287551	-1.32781	0.18424	0.999861	ENSG00000182257	PRR34	FALSE
97.1231	-0.531443	0.40025	-1.32778	0.184252	0.999861	ENSG00000168079	SCARA5	FALSE
10.7188	0.678437	0.511047	1.32754	0.184329	0.999861	ENSG00000170262	MRAP	FALSE
91.0281	0.349823	0.263516	1.32752	0.184337	0.999861	ENSG00000224383	PRR29	FALSE
162.491	0.201081	0.151478	1.32746	0.184357	0.999861	ENSG00000171421	MRPL36	FALSE
101.207	0.269468	0.203198	1.32613	0.184796	0.999861	ENSG00000249459	ZNF286B	FALSE
810.711	0.114937	0.0867202	1.32538	0.185045	0.999861	ENSG00000204356	NELFE	FALSE
2452.06	-0.1488	0.112277	-1.32529	0.185076	0.999861	ENSG00000189337	KAZN	FALSE
34.2279	0.649346	0.490026	1.32513	0.185129	0.999861	ENSG00000137752	CASP1	FALSE
362.33	-0.257088	0.194027	-1.32501	0.185168	0.999861	ENSG00000162337	LRP5	FALSE
430.512	0.166895	0.126059	1.32394	0.185523	0.999861	ENSG00000145375	SPATA5	FALSE
3772.39	0.106786	0.0806807	1.32356	0.185649	0.999861	ENSG00000106780	MEGF9	FALSE
91.3623	-0.290811	0.219766	-1.32327	0.185745	0.999861	ENSG00000154620	TMSB4Y	FALSE
1527.03	-0.18468	0.139573	-1.32318	0.185774	0.999861	ENSG00000119906	SLF2	FALSE
57.8863	0.281675	0.213045	1.32214	0.186121	0.999861	ENSG00000130755	GMFG	FALSE
4134.73	0.10656	0.0806043	1.32201	0.186164	0.999861	ENSG00000087365	SF3B2	FALSE
2463.6	-0.161292	0.122043	-1.3216	0.186302	0.999861	ENSG00000115840	SLC25A12	FALSE
651.547	0.193535	0.146444	1.32157	0.186313	0.999861	ENSG00000177485	ZBTB33	FALSE
940.498	-0.230925	0.174799	-1.32109	0.186471	0.999861	ENSG00000101438	SLC32A1	FALSE
290.846	0.222746	0.168661	1.32067	0.186611	0.999861	ENSG00000139233	LLPH	FALSE
1451.18	-0.210571	0.159475	-1.32041	0.186699	0.999861	ENSG00000128849	CGNL1	FALSE
7075.38	-0.20603	0.15604	-1.32037	0.186712	0.999861	ENSG00000156453	PCDH1	FALSE
402.166	-0.242408	0.183595	-1.32034	0.18672	0.999861	ENSG00000174332	GLIS1	FALSE
936.15	0.110126	0.0834213	1.32011	0.186797	0.999861	ENSG00000133028	SCO1	FALSE
251.486	-0.201621	0.152806	-1.31946	0.187015	0.999861	ENSG00000168564	CDKN2AIP	FALSE
231.87	-0.313189	0.237369	-1.31942	0.187029	0.999861	ENSG00000178917	ZNF852	FALSE
64.436	0.270716	0.205185	1.31938	0.187043	0.999861	ENSG00000078795	PKD2L2	FALSE
1351.18	0.133679	0.101376	1.31864	0.18729	0.999861	ENSG00000215021	PHB2	FALSE
218.312	0.192311	0.145887	1.31822	0.187429	0.999861	ENSG00000163749	CCDC158	FALSE
5247.02	-0.118294	0.0897589	-1.31791	0.187535	0.999861	ENSG00000173320	STOX2	FALSE
209.239	0.291045	0.220859	1.31779	0.187575	0.999861	ENSG00000165929	TC2N	FALSE
464.443	-0.270763	0.205487	-1.31766	0.187617	0.999861	ENSG00000125246	CLYBL	FALSE
7239.22	0.134604	0.102192	1.31717	0.187782	0.999861	ENSG00000102144	PGK1	FALSE
2730.85	0.10785	0.0818971	1.3169	0.187873	0.999861	ENSG00000106609	TMEM248	FALSE
1157.93	0.108468	0.0824494	1.31557	0.18832	0.999861	ENSG00000063601	MTMR1	FALSE
111.262	0.293158	0.222996	1.31463	0.188634	0.999861	ENSG00000138798	EGF	FALSE
214.618	0.208172	0.158376	1.31441	0.188708	0.999861	ENSG00000108771	DHX58	FALSE
870.156	0.196558	0.149579	1.31408	0.18882	0.999861	ENSG00000141504	SAT2	FALSE
546.789	0.212037	0.16136	1.31407	0.188824	0.999861	ENSG00000164823	OSGIN2	FALSE
941.782	-0.127765	0.0972441	-1.31386	0.188895	0.999861	ENSG00000072736	NFATC3	FALSE
138.909	0.261445	0.199035	1.31356	0.188993	0.999861	ENSG00000174442	ZWILCH	FALSE
1137.28	-0.142941	0.108819	-1.31356	0.188994	0.999861	ENSG00000182256	GABRG3	FALSE
108.608	0.33615	0.25599	1.31314	0.189136	0.999861	ENSG00000075702	WDR62	FALSE
44.1935	0.398698	0.303648	1.31303	0.189174	0.999861	ENSG00000161888	SPC24	FALSE
95.8178	-0.322898	0.246107	-1.31202	0.189513	0.999861	ENSG00000267534	S1PR2	FALSE
215.563	0.211682	0.161409	1.31147	0.1897	0.999861	ENSG00000117133	RPF1	FALSE
45.3251	0.714366	0.544717	1.31144	0.189708	0.999861	ENSG00000265107	GJA5	FALSE
165.025	-0.332914	0.253942	-1.31099	0.189863	0.999861	ENSG00000131650	KREMEN2	FALSE
140.014	-0.544988	0.415848	-1.31055	0.190011	0.999861	ENSG00000169994	MYO7B	FALSE
66.9518	-0.285333	0.21773	-1.31049	0.19003	0.999861	ENSG00000225973	PIGBOS1	FALSE
770.832	-0.22097	0.168617	-1.31048	0.190034	0.999861	ENSG00000103150	MLYCD	FALSE
71.4534	-0.27208	0.20768	-1.31009	0.190165	0.999861	ENSG00000227268	KLLN	FALSE
2553.07	0.469154	0.35817	1.30986	0.190242	0.999861	ENSG00000147588	PMP2	FALSE
5230.94	0.126002	0.096198	1.30982	0.190256	0.999861	ENSG00000112290	WASF1	FALSE
116.164	0.623756	0.476297	1.30959	0.190333	0.999861	ENSG00000203747	FCGR3A	FALSE
1031.68	0.134599	0.102787	1.3095	0.190366	0.999861	ENSG00000103160	HSDL1	FALSE
29.3529	0.438576	0.335023	1.30909	0.190503	0.999861	ENSG00000165621	OXGR1	FALSE
2558.58	-0.120901	0.0923585	-1.30904	0.190519	0.999861	ENSG00000088808	PPP1R13B	FALSE
214.04	-0.38945	0.297539	-1.3089	0.190567	0.999861	ENSG00000158050	DUSP2	FALSE
473.91	0.255803	0.195438	1.30887	0.190577	0.999861	ENSG00000266338	NBPF15	FALSE
456.329	-0.156374	0.119484	-1.30875	0.19062	0.999861	ENSG00000183155	RABIF	FALSE
209.438	0.287375	0.219668	1.30822	0.190798	0.999861	ENSG00000067066	SP100	FALSE
541.31	0.163077	0.124662	1.30815	0.190821	0.999861	ENSG00000176809	LRRC37A3	FALSE
24.4381	-0.481237	0.36788	-1.30814	0.190826	0.999861	ENSG00000117399	CDC20	FALSE
304.292	-0.269053	0.205699	-1.30799	0.190877	0.999861	ENSG00000167723	TRPV3	FALSE
1087.67	-0.183844	0.140573	-1.30782	0.190936	0.999861	ENSG00000108231	LGI1	FALSE
2505.12	0.155087	0.118595	1.30771	0.190972	0.999861	ENSG00000181163	NPM1	FALSE
5902.6	-0.14121	0.108001	-1.30748	0.191049	0.999861	ENSG00000185070	FLRT2	FALSE
334.514	-0.246178	0.188315	-1.30727	0.191122	0.999861	ENSG00000127952	STYXL1	FALSE
1507.77	-0.168985	0.129285	-1.30708	0.191185	0.999861	ENSG00000155846	PPARGC1B	FALSE
363.122	0.346081	0.264811	1.3069	0.191248	0.999861	ENSG00000225110	PNMA6F	FALSE
29.2046	-0.73363	0.561365	-1.30687	0.191258	0.999861	ENSG00000197520	FAM177B	FALSE
568.546	0.124467	0.0952863	1.30624	0.191469	0.999861	ENSG00000186141	POLR3C	FALSE
487.562	0.139696	0.106967	1.30598	0.19156	0.999861	ENSG00000125482	TTF1	FALSE
983.409	-0.14793	0.113276	-1.30593	0.191578	0.999861	ENSG00000142002	DPP9	FALSE
116.96	-0.283611	0.217184	-1.30586	0.191601	0.999861	ENSG00000206384	COL6A6	FALSE
110.165	-0.272661	0.208813	-1.30577	0.191631	0.999861	ENSG00000137672	TRPC6	FALSE
715.265	-0.161579	0.123755	-1.30564	0.191676	0.999861	ENSG00000170234	PWWP2A	FALSE
215.331	0.166589	0.127598	1.30558	0.191696	0.999861	ENSG00000173171	MTX1	FALSE
355.677	-0.16884	0.129329	-1.30551	0.191718	0.999861	ENSG00000198522	GPN1	FALSE
2877.68	-0.175436	0.13439	-1.30542	0.191751	0.999861	ENSG00000119772	DNMT3A	FALSE
701.381	-0.180845	0.138603	-1.30477	0.191971	0.999861	ENSG00000184208	C22orf46	FALSE
559.729	0.165126	0.126565	1.30468	0.192003	0.999861	ENSG00000214530	STARD10	FALSE
238.558	0.435236	0.333646	1.30448	0.192068	0.999861	ENSG00000177374	HIC1	FALSE
70.6346	-0.353225	0.270786	-1.30444	0.192083	0.999861	ENSG00000138678	GPAT3	FALSE
398.189	-0.127025	0.0973918	-1.30427	0.192141	0.999861	ENSG00000167447	SMG8	FALSE
894.068	-0.134618	0.103248	-1.30383	0.192291	0.999861	ENSG00000147471	PLPBP	FALSE
5437.21	0.146355	0.112287	1.30341	0.192436	0.999861	ENSG00000130402	ACTN4	FALSE
1041.63	-0.115684	0.0887927	-1.30285	0.192625	0.999861	ENSG00000105771	SMG9	FALSE
3043.71	0.339321	0.260505	1.30255	0.192728	0.999861	ENSG00000117115	PADI2	FALSE
439.525	-0.176454	0.135482	-1.30242	0.192774	0.999861	ENSG00000128973	CLN6	FALSE
1214.57	-0.147907	0.113577	-1.30227	0.192826	0.999861	ENSG00000171160	MORN4	FALSE
44.6306	-0.40365	0.31003	-1.30197	0.192927	0.999861	ENSG00000111254	AKAP3	FALSE
2078.76	0.327617	0.251637	1.30194	0.192936	0.999861	ENSG00000117519	CNN3	FALSE
35.4312	-0.436682	0.335436	-1.30183	0.192973	0.999861	ENSG00000101306	MYLK2	FALSE
2481.32	-0.171844	0.132021	-1.30164	0.193038	0.999861	ENSG00000182534	MXRA7	FALSE
181.759	-0.165748	0.127357	-1.30144	0.193108	0.999861	ENSG00000133818	RRAS2	FALSE
2515.42	-0.113854	0.0874941	-1.30127	0.193164	0.999861	ENSG00000166135	HIF1AN	FALSE
1346.71	-0.30891	0.237559	-1.30035	0.19348	0.999861	ENSG00000181449	SOX2	FALSE
593.639	-0.191211	0.147056	-1.30026	0.193512	0.999861	ENSG00000127334	DYRK2	FALSE
72.5961	0.341521	0.262657	1.30026	0.193513	0.999861	ENSG00000125657	TNFSF9	FALSE
210.127	0.160918	0.123762	1.30023	0.193523	0.999861	ENSG00000101442	ACTR5	FALSE
138.219	0.426843	0.328425	1.29967	0.193714	0.999861	ENSG00000086730	LAT2	FALSE
3123.75	0.126238	0.0971691	1.29915	0.193891	0.999861	ENSG00000186297	GABRA5	FALSE
2269.67	0.142708	0.109856	1.29905	0.193927	0.999861	ENSG00000178974	FBXO34	FALSE
889.219	-0.158428	0.121963	-1.29899	0.193947	0.999861	ENSG00000134910	STT3A	FALSE
877.564	-0.318138	0.244926	-1.29891	0.193974	0.999861	ENSG00000135540	NHSL1	FALSE
164.115	-0.234361	0.180448	-1.29877	0.194023	0.999861	ENSG00000100889	PCK2	FALSE
132.774	0.332114	0.255803	1.29832	0.194177	0.999861	ENSG00000061656	SPAG4	FALSE
16782.2	0.140815	0.10847	1.2982	0.19422	0.999861	ENSG00000081189	MEF2C	FALSE
2551.31	0.103345	0.0796474	1.29753	0.194449	0.999861	ENSG00000107959	PITRM1	FALSE
204.973	0.346639	0.267187	1.29736	0.194506	0.999861	ENSG00000181026	AEN	FALSE
59.9923	-0.345332	0.266348	-1.29654	0.194788	0.999861	ENSG00000100196	KDELR3	FALSE
1204.56	-0.164948	0.127292	-1.29582	0.195036	0.999861	ENSG00000156411	ATP5MPL	FALSE
866.315	0.255471	0.197216	1.29539	0.195185	0.999861	ENSG00000119688	ABCD4	FALSE
7943.73	0.143253	0.110599	1.29524	0.195237	0.999861	ENSG00000182013	PNMA8A	FALSE
243.774	-0.182131	0.140625	-1.29515	0.195268	0.999861	ENSG00000165912	PACSIN3	FALSE
1519.71	0.097029	0.0749219	1.29507	0.195297	0.999861	ENSG00000067596	DHX8	FALSE
833.743	-0.177327	0.136932	-1.295	0.195321	0.999861	ENSG00000139722	VPS37B	FALSE
1133.88	0.138487	0.106953	1.29484	0.195377	0.999861	ENSG00000116221	MRPL37	FALSE
706.67	0.137052	0.105854	1.29472	0.195416	0.999861	ENSG00000125445	MRPS7	FALSE
2082.19	-0.143912	0.111154	-1.29471	0.195422	0.999861	ENSG00000008838	MED24	FALSE
5454.98	-0.204518	0.158063	-1.2939	0.1957	0.999861	ENSG00000149212	SESN3	FALSE
384.874	-0.19749	0.15271	-1.29323	0.19593	0.999861	ENSG00000093217	XYLB	FALSE
1480.13	0.299834	0.23189	1.293	0.196011	0.999861	ENSG00000164877	MICALL2	FALSE
214.694	-0.18914	0.146311	-1.29272	0.196107	0.999861	ENSG00000198715	GLMP	FALSE
4463.2	0.124012	0.0959386	1.29262	0.196144	0.999861	ENSG00000054118	THRAP3	FALSE
1185.2	0.141743	0.10966	1.29257	0.196158	0.999861	ENSG00000108828	VAT1	FALSE
28098.3	-0.272247	0.210743	-1.29184	0.196411	0.999861	ENSG00000018625	ATP1A2	FALSE
183.199	-0.20833	0.161274	-1.29178	0.196435	0.999861	ENSG00000178922	HYI	FALSE
497.932	0.137721	0.106632	1.29156	0.19651	0.999861	ENSG00000181513	ACBD4	FALSE
505.181	0.288684	0.223518	1.29155	0.196513	0.999861	ENSG00000049323	LTBP1	FALSE
2309.02	0.106767	0.0826793	1.29134	0.196585	0.999861	ENSG00000166454	ATMIN	FALSE
229.334	-0.240387	0.186159	-1.2913	0.196599	0.999861	ENSG00000026950	BTN3A1	FALSE
87.1743	-0.28559	0.221273	-1.29067	0.196818	0.999861	ENSG00000180336	MEIOC	FALSE
222.637	0.292142	0.226377	1.29051	0.196873	0.999861	ENSG00000051620	HEBP2	FALSE
1671.39	-0.215502	0.166999	-1.29044	0.196897	0.999861	ENSG00000077063	CTTNBP2	FALSE
59.7396	-0.362687	0.281181	-1.28987	0.197095	0.999861	ENSG00000260729		FALSE
1798.28	0.215549	0.167158	1.2895	0.197226	0.999861	ENSG00000166710	B2M	FALSE
398.441	0.234955	0.182235	1.2893	0.197294	0.999861	ENSG00000172613	RAD9A	FALSE
395.867	0.242821	0.188457	1.28847	0.197584	0.999861	ENSG00000117280	RAB29	FALSE
49.8498	0.330145	0.256344	1.2879	0.197782	0.999861	ENSG00000253598	SLC10A5	FALSE
1240.92	-0.268267	0.208317	-1.28779	0.19782	0.999861	ENSG00000162951	LRRTM1	FALSE
1803.71	0.206304	0.160208	1.28773	0.197841	0.999861	ENSG00000117394	SLC2A1	FALSE
54.1821	-0.512342	0.397884	-1.28767	0.197862	0.999861	ENSG00000164488	DACT2	FALSE
931.71	-0.165503	0.128546	-1.2875	0.19792	0.999861	ENSG00000167113	COQ4	FALSE
1042.06	-0.145877	0.113324	-1.28726	0.198004	0.999861	ENSG00000213463	SYNJ2BP	FALSE
1060.56	-0.16844	0.130917	-1.28662	0.198227	0.999861	ENSG00000118257	NRP2	FALSE
87.4195	0.251114	0.195193	1.28649	0.198272	0.999861	ENSG00000215704	CELA2B	FALSE
3405.24	0.284134	0.220883	1.28635	0.198321	0.999861	ENSG00000075426	FOSL2	FALSE
114.575	-0.384165	0.298724	-1.28602	0.198436	0.999861	ENSG00000214456	PLIN5	FALSE
643.136	0.138052	0.107364	1.28583	0.198502	0.999861	ENSG00000113845	TIMMDC1	FALSE
148.595	0.348096	0.270776	1.28555	0.1986	0.999861	ENSG00000079101	CLUL1	FALSE
1249.68	-0.328811	0.255797	-1.28544	0.198638	0.999861	ENSG00000171502	COL24A1	FALSE
1302.9	0.274926	0.213895	1.28533	0.198676	0.999861	ENSG00000182871	COL18A1	FALSE
336.001	0.300198	0.23357	1.28526	0.1987	0.999861	ENSG00000137944	KYAT3	FALSE
441.574	0.180624	0.140546	1.28516	0.198736	0.999861	ENSG00000112118	MCM3	FALSE
3636.44	0.121772	0.094753	1.28516	0.198738	0.999861	ENSG00000131473	ACLY	FALSE
1205.6	-0.356587	0.277585	-1.28461	0.19893	0.999861	ENSG00000184221	OLIG1	FALSE
4545.19	0.117173	0.0912148	1.28458	0.198939	0.999861	ENSG00000196547	MAN2A2	FALSE
1107.89	-0.159066	0.123853	-1.28431	0.199033	0.999861	ENSG00000143870	PDIA6	FALSE
122.591	0.418519	0.326069	1.28353	0.199306	0.999861	ENSG00000196839	ADA	FALSE
513.539	0.202459	0.157792	1.28308	0.199466	0.999861	ENSG00000115540	MOB4	FALSE
36.1598	0.446678	0.348234	1.2827	0.199598	0.999861	ENSG00000204577	LILRB3	FALSE
462.141	-0.171293	0.133544	-1.28268	0.199605	0.999861	ENSG00000138413	IDH1	FALSE
3109.35	-0.142435	0.111125	-1.28176	0.199927	0.999861	ENSG00000067141	NEO1	FALSE
416.302	-0.227451	0.17747	-1.28163	0.199971	0.999861	ENSG00000122547	EEPD1	FALSE
1466.79	0.169918	0.132608	1.28135	0.200069	0.999861	ENSG00000065978	YBX1	FALSE
898.432	-0.138415	0.108051	-1.28102	0.200186	0.999861	ENSG00000091490	SEL1L3	FALSE
2226.87	-0.228926	0.178769	-1.28057	0.200344	0.999861	ENSG00000198598	MMP17	FALSE
1231.68	0.116938	0.0913263	1.28044	0.20039	0.999861	ENSG00000163812	ZDHHC3	FALSE
703.917	0.243793	0.190439	1.28016	0.200488	0.999861	ENSG00000112769	LAMA4	FALSE
743.651	0.264198	0.206421	1.2799	0.200581	0.999861	ENSG00000101180	HRH3	FALSE
951.787	0.174523	0.13636	1.27987	0.200592	0.999861	ENSG00000109270	LAMTOR3	FALSE
371.652	-0.224752	0.175691	-1.27925	0.200809	0.999861	ENSG00000105483	CARD8	FALSE
314.609	-0.164589	0.128683	-1.27903	0.200886	0.999861	ENSG00000055147	FAM114A2	FALSE
216.455	0.347542	0.271771	1.27881	0.200965	0.999861	ENSG00000100504	PYGL	FALSE
965.531	0.144477	0.112982	1.27876	0.200982	0.999861	ENSG00000153814	JAZF1	FALSE
328.19	-0.177199	0.138615	-1.27836	0.201123	0.999861	ENSG00000119523	ALG2	FALSE
33.5365	-0.415494	0.325074	-1.27815	0.201196	0.999861	ENSG00000138161	CUZD1	FALSE
4305.71	-0.13459	0.105329	-1.2778	0.20132	0.999861	ENSG00000139645	ANKRD52	FALSE
293.144	0.14868	0.116359	1.27777	0.20133	0.999861	ENSG00000115661	STK16	FALSE
513.664	-0.199038	0.155821	-1.27735	0.201478	0.999861	ENSG00000128805	ARHGAP22	FALSE
418.336	0.161165	0.126185	1.27721	0.201527	0.999861	ENSG00000153214	TMEM87B	FALSE
43.99	-0.445735	0.349093	-1.27684	0.201659	0.999861	ENSG00000256188	TAS2R30	FALSE
937.933	0.164751	0.129046	1.27669	0.201713	0.999861	ENSG00000148840	PPRC1	FALSE
543.889	-0.141905	0.111153	-1.27667	0.201719	0.999861	ENSG00000197037	ZSCAN25	FALSE
582.165	0.138946	0.108852	1.27646	0.201791	0.999861	ENSG00000156232	WHAMM	FALSE
51.1272	-0.337641	0.26452	-1.27643	0.201803	0.999861	ENSG00000213937	CLDN9	FALSE
1853.84	0.139648	0.109409	1.27638	0.201822	0.999861	ENSG00000099246	RAB18	FALSE
98.9408	-0.481715	0.377514	-1.27602	0.201949	0.999861	ENSG00000148344	PTGES	FALSE
1192.78	0.147057	0.115259	1.27589	0.201995	0.999861	ENSG00000138442	WDR12	FALSE
2414.06	-0.15655	0.122724	-1.27563	0.202087	0.999861	ENSG00000088888	MAVS	FALSE
1639.8	-0.34253	0.268657	-1.27497	0.20232	0.999861	ENSG00000099625	CBARP	FALSE
115.501	-0.433735	0.340197	-1.27495	0.202325	0.999861	ENSG00000124205	EDN3	FALSE
1682.9	-0.355201	0.278619	-1.27486	0.202358	0.999861	ENSG00000225614	ZNF469	FALSE
1046.66	-0.124079	0.097327	-1.27486	0.202358	0.999861	ENSG00000101544	ADNP2	FALSE
301.115	0.281033	0.220454	1.27479	0.202383	0.999861	ENSG00000081818	PCDHB4	FALSE
1667.25	-0.198104	0.155557	-1.27352	0.202834	0.999861	ENSG00000116729	WLS	FALSE
221.034	0.227529	0.178708	1.27319	0.20295	0.999861	ENSG00000132436	FIGNL1	FALSE
110.348	0.409681	0.321855	1.27287	0.203063	0.999861	ENSG00000186352	ANKRD37	FALSE
42.9884	-0.310733	0.244143	-1.27275	0.203106	0.999861	ENSG00000147432	CHRNB3	FALSE
1492.16	-0.139515	0.109681	-1.27201	0.203371	0.999861	ENSG00000187954	CYHR1	FALSE
1959.12	-0.147218	0.115763	-1.27172	0.203472	0.999861	ENSG00000110042	DTX4	FALSE
507.402	0.145177	0.114168	1.27161	0.203512	0.999861	ENSG00000100949	RABGGTA	FALSE
387.361	0.149508	0.117587	1.27147	0.203561	0.999861	ENSG00000162769	FLVCR1	FALSE
417.593	-0.198471	0.156165	-1.2709	0.203763	0.999861	ENSG00000118507	AKAP7	FALSE
81.9433	0.279402	0.219864	1.2708	0.203801	0.999861	ENSG00000037897	METTL1	FALSE
1112.47	0.186205	0.146601	1.27015	0.204033	0.999861	ENSG00000197321	SVIL	FALSE
246.067	0.186954	0.147198	1.27009	0.204053	0.999861	ENSG00000196511	TPK1	FALSE
618.451	-0.227115	0.178823	-1.27006	0.204064	0.999861	ENSG00000204396	VWA7	FALSE
157.104	-0.265043	0.2087	-1.26997	0.204095	0.999861	ENSG00000145723	GIN1	FALSE
376.813	0.175387	0.138124	1.26978	0.204162	0.999861	ENSG00000108176	DNAJC12	FALSE
468.398	0.156721	0.123442	1.26959	0.20423	0.999861	ENSG00000151748	SAV1	FALSE
23.062	0.526606	0.414815	1.26949	0.204265	0.999861	ENSG00000215277	RNF212B	FALSE
2982.2	0.118839	0.0936166	1.26943	0.204289	0.999861	ENSG00000186591	UBE2H	FALSE
760.799	-0.17046	0.134329	-1.26897	0.204451	0.999861	ENSG00000120162	MOB3B	FALSE
59.9592	-0.416102	0.327912	-1.26894	0.204461	0.999861	ENSG00000165409	TSHR	FALSE
1536.13	-0.167326	0.13189	-1.26868	0.204556	0.999861	ENSG00000162231	NXF1	FALSE
3768.5	0.101054	0.0796694	1.26842	0.204649	0.999861	ENSG00000198231	DDX42	FALSE
443.824	0.186182	0.146784	1.26841	0.204652	0.999861	ENSG00000153487	ING1	FALSE
825.811	0.133131	0.105009	1.26781	0.204866	0.999861	ENSG00000081019	RSBN1	FALSE
41.5262	0.409854	0.323282	1.26779	0.204873	0.999861	ENSG00000061492	WNT8A	FALSE
113.536	0.294378	0.232202	1.26777	0.204882	0.999861	ENSG00000204520	MICA	FALSE
531.545	0.56848	0.448479	1.26757	0.204951	0.999861	ENSG00000122863	CHST3	FALSE
1228.69	0.135875	0.107268	1.26669	0.205267	0.999861	ENSG00000137106	GRHPR	FALSE
1147.1	-0.154655	0.122118	-1.26644	0.205356	0.999861	ENSG00000144535	DIS3L2	FALSE
1372.45	0.0785346	0.0620134	1.26641	0.205365	0.999861	ENSG00000158669	GPAT4	FALSE
470.654	0.147416	0.116444	1.26598	0.205519	0.999861	ENSG00000092140	G2E3	FALSE
390.473	0.271487	0.214495	1.2657	0.205619	0.999861	ENSG00000081059	TCF7	FALSE
17.2592	0.504594	0.398669	1.2657	0.205622	0.999861	ENSG00000169413	RNASE6	FALSE
7579.32	-0.191651	0.151422	-1.26568	0.205629	0.999861	ENSG00000145990	GFOD1	FALSE
2483.25	0.12851	0.101543	1.26557	0.205667	0.999861	ENSG00000185651	UBE2L3	FALSE
1642.97	-0.176305	0.139358	-1.26512	0.20583	0.999861	ENSG00000188211	NCR3LG1	FALSE
13.8945	-0.692189	0.547145	-1.26509	0.205839	0.999861	ENSG00000233493	TMEM238	FALSE
971.946	-0.119339	0.0943694	-1.26459	0.206018	0.999861	ENSG00000080189	SLC35C2	FALSE
15.6072	-0.596231	0.471495	-1.26456	0.206031	0.999861	ENSG00000107984	DKK1	FALSE
531.762	0.138798	0.109778	1.26435	0.206106	0.999861	ENSG00000023909	GCLM	FALSE
130.804	0.265785	0.210297	1.26385	0.206283	0.999861	ENSG00000110660	SLC35F2	FALSE
1972.86	-0.110141	0.0871673	-1.26355	0.20639	0.999861	ENSG00000119682	AREL1	FALSE
20.9766	0.444032	0.351483	1.26331	0.206478	0.999861	ENSG00000188060	RAB42	FALSE
729.958	0.179938	0.14247	1.26299	0.206592	0.999861	ENSG00000131873	CHSY1	FALSE
395.227	0.191235	0.151423	1.26292	0.206619	0.999861	ENSG00000198901	PRC1	FALSE
364.609	-0.163715	0.129674	-1.26252	0.206763	0.999861	ENSG00000123728	RAP2C	FALSE
888.44	-0.21686	0.171775	-1.26246	0.206783	0.999861	ENSG00000164442	CITED2	FALSE
909.734	-0.124593	0.098693	-1.26243	0.206793	0.999861	ENSG00000122557	HERPUD2	FALSE
1668.88	0.153257	0.121399	1.26243	0.206795	0.999861	ENSG00000141580	WDR45B	FALSE
677.96	0.16051	0.127238	1.26149	0.207134	0.999861	ENSG00000177453	NIM1K	FALSE
1050.61	0.160611	0.127323	1.26144	0.207149	0.999861	ENSG00000084774	CAD	FALSE
280.536	-0.314006	0.248935	-1.2614	0.207165	0.999861	ENSG00000145217	SLC26A1	FALSE
70.3169	-0.476177	0.377507	-1.26137	0.207174	0.999861	ENSG00000258429	PDF	FALSE
1466.09	-0.186132	0.147568	-1.26133	0.207189	0.999861	ENSG00000157350	ST3GAL2	FALSE
174.352	0.196235	0.1557	1.26034	0.207545	0.999861	ENSG00000173451	THAP2	FALSE
68.2847	-0.310548	0.24647	-1.25999	0.207674	0.999861	ENSG00000150361	KLHL1	FALSE
4795.94	0.117984	0.09365	1.25984	0.207726	0.999861	ENSG00000078053	AMPH	FALSE
860.447	0.719691	0.571411	1.2595	0.20785	0.999861	ENSG00000154734	ADAMTS1	FALSE
87.4731	-0.29637	0.235726	-1.25726	0.208658	0.999861	ENSG00000179455	MKRN3	FALSE
140.013	0.305863	0.243298	1.25715	0.208698	0.999861	ENSG00000101825	MXRA5	FALSE
732.134	-0.107873	0.0858139	-1.25706	0.208732	0.999861	ENSG00000158850	B4GALT3	FALSE
651.468	0.104539	0.0831634	1.25703	0.208742	0.999861	ENSG00000099899	TRMT2A	FALSE
1404.23	0.125996	0.100283	1.25641	0.208968	0.999861	ENSG00000126457	PRMT1	FALSE
367.08	-0.287635	0.228956	-1.25629	0.209011	0.999861	ENSG00000101871	MID1	FALSE
181.24	-0.232902	0.185408	-1.25615	0.20906	0.999861	ENSG00000166821	PEX11A	FALSE
215.978	0.212764	0.169385	1.2561	0.20908	0.999861	ENSG00000118162	KPTN	FALSE
236.182	0.178524	0.14213	1.25606	0.209093	0.999861	ENSG00000198483	ANKRD35	FALSE
62.987	-0.293943	0.234025	-1.25603	0.209105	0.999861	ENSG00000099203	TMED1	FALSE
232.762	-0.270946	0.21577	-1.25572	0.209218	0.999861	ENSG00000115828	QPCT	FALSE
271.018	0.198707	0.158279	1.25543	0.209324	0.999861	ENSG00000232593	KANTR	FALSE
455.62	-0.200366	0.159604	-1.25539	0.209336	0.999861	ENSG00000254004	ZNF260	FALSE
965.877	-0.114715	0.0914347	-1.25461	0.209622	0.999861	ENSG00000113569	NUP155	FALSE
131.249	0.517482	0.412488	1.25454	0.209646	0.999861	ENSG00000090339	ICAM1	FALSE
609.232	0.15827	0.126194	1.25418	0.209776	0.999861	ENSG00000006576	PHTF2	FALSE
40.4276	0.823307	0.65683	1.25346	0.21004	0.999861	ENSG00000187848	P2RX2	FALSE
477.368	-0.231628	0.184819	-1.25327	0.210106	0.999861	ENSG00000127922	SEM1	FALSE
129.293	0.306917	0.244905	1.25321	0.21013	0.999861	ENSG00000172716	SLFN11	FALSE
2321.78	-0.20568	0.164247	-1.25226	0.210475	0.999861	ENSG00000100350	FOXRED2	FALSE
9201.81	0.129934	0.103763	1.25221	0.210492	0.999861	ENSG00000165434	PGM2L1	FALSE
573.977	-0.201298	0.160812	-1.25176	0.210659	0.999861	ENSG00000002822	MAD1L1	FALSE
777.573	-0.123226	0.0984635	-1.25149	0.210754	0.999861	ENSG00000278129	ZNF8	FALSE
57.2344	0.340637	0.272216	1.25135	0.210807	0.999861	ENSG00000143921	ABCG8	FALSE
173.099	0.210408	0.168201	1.25093	0.210959	0.999861	ENSG00000196110	ZNF699	FALSE
161.096	-0.190663	0.152452	-1.25064	0.211065	0.999861	ENSG00000140543	DET1	FALSE
116.699	0.314521	0.251508	1.25054	0.211103	0.999861	ENSG00000125845	BMP2	FALSE
212.336	-0.211078	0.168799	-1.25047	0.211126	0.999861	ENSG00000157150	TIMP4	FALSE
278.483	-0.196075	0.156816	-1.25035	0.211173	0.999861	ENSG00000033011	ALG1	FALSE
689.425	-0.119015	0.0951898	-1.2503	0.211192	0.999861	ENSG00000120685	PROSER1	FALSE
135.228	0.304938	0.243903	1.25024	0.21121	0.999861	ENSG00000134013	LOXL2	FALSE
1282.05	-0.176521	0.141217	-1.25	0.211299	0.999861	ENSG00000187079	TEAD1	FALSE
772.943	-0.2582	0.206663	-1.24938	0.211527	0.999861	ENSG00000176769	TCERG1L	FALSE
521.503	-0.141992	0.113654	-1.24933	0.211543	0.999861	ENSG00000117598	PLPPR5	FALSE
36.717	-0.417962	0.334644	-1.24898	0.211674	0.999861	ENSG00000263809		FALSE
3135.17	-0.0836555	0.0670043	-1.24851	0.211844	0.999861	ENSG00000170558	CDH2	FALSE
134.643	-0.321615	0.257625	-1.24838	0.211891	0.999861	ENSG00000171115	GIMAP8	FALSE
3609.69	0.210581	0.168739	1.24797	0.212042	0.999861	ENSG00000168385	2021-09-02	FALSE
703.637	0.120077	0.096219	1.24795	0.212049	0.999861	ENSG00000213281	NRAS	FALSE
1273.01	-0.159244	0.127606	-1.24793	0.212055	0.999861	ENSG00000135048	CEMIP2	FALSE
329.21	-0.183621	0.147147	-1.24788	0.212076	0.999861	ENSG00000164305	CASP3	FALSE
19.4696	-0.593549	0.475701	-1.24774	0.212128	0.999861	ENSG00000257341		FALSE
140.338	0.27122	0.217409	1.24751	0.21221	0.999861	ENSG00000119969	HELLS	FALSE
343.522	-0.206996	0.165932	-1.24748	0.212222	0.999861	ENSG00000154813	DPH3	FALSE
63.482	-0.2853	0.228715	-1.2474	0.212251	0.999861	ENSG00000171790	SLFNL1	FALSE
906.675	-0.111007	0.0889929	-1.24737	0.212261	0.999861	ENSG00000214046	SMIM7	FALSE
172.13	-0.368092	0.295123	-1.24725	0.212306	0.999861	ENSG00000064655	EYA2	FALSE
1261.75	-0.132498	0.106244	-1.24711	0.212357	0.999861	ENSG00000047578	KIAA0556	FALSE
203.474	-0.237096	0.190127	-1.24704	0.212383	0.999861	ENSG00000204947	ZNF425	FALSE
1389.23	0.200438	0.16076	1.24682	0.212465	0.999861	ENSG00000103528	SYT17	FALSE
447.116	-0.14554	0.116749	-1.2466	0.212542	0.999861	ENSG00000166582	CENPV	FALSE
38.2039	0.405406	0.325543	1.24532	0.213013	0.999861	ENSG00000176387	HSD11B2	FALSE
177.068	-0.264574	0.212466	-1.24525	0.213038	0.999861	ENSG00000094804	CDC6	FALSE
1576.61	-0.148202	0.119065	-1.24472	0.213236	0.999861	ENSG00000033170	FUT8	FALSE
55.463	-0.318371	0.255786	-1.24468	0.213251	0.999861	ENSG00000182791	CCDC87	FALSE
7.36294	0.782226	0.62872	1.24416	0.213442	0.999861	ENSG00000100079	LGALS2	FALSE
1446.41	-0.190494	0.153169	-1.24368	0.213616	0.999861	ENSG00000119771	KLHL29	FALSE
120.946	-0.272298	0.218998	-1.24338	0.213728	0.999861	ENSG00000187049	TMEM216	FALSE
237.406	0.164271	0.132124	1.24331	0.213755	0.999861	ENSG00000100211	CBY1	FALSE
185.759	-0.21016	0.169057	-1.24313	0.21382	0.999861	ENSG00000142046	TMEM91	FALSE
328.15	-0.213393	0.171658	-1.24312	0.213822	0.999861	ENSG00000152439	ZNF773	FALSE
14.1027	0.559272	0.449919	1.24305	0.213849	0.999861	ENSG00000235169	SMIM1	FALSE
1293.09	0.13812	0.111115	1.24304	0.213854	0.999861	ENSG00000101367	MAPRE1	FALSE
670.029	-0.227566	0.183078	-1.243	0.213869	0.999861	ENSG00000162931	TRIM17	FALSE
7072.23	0.0926563	0.074547	1.24293	0.213895	0.999861	ENSG00000023228	NDUFS1	FALSE
3238.19	0.142671	0.114801	1.24277	0.213954	0.999861	ENSG00000169714	CNBP	FALSE
383.156	0.157921	0.127074	1.24275	0.213961	0.999861	ENSG00000128059	PPAT	FALSE
900.822	-0.124792	0.100417	-1.24274	0.213962	0.999861	ENSG00000204104	TRAF3IP1	FALSE
1842.01	0.151751	0.122111	1.24274	0.213965	0.999861	ENSG00000104763	ASAH1	FALSE
254.619	0.440889	0.354866	1.24241	0.214085	0.999861	ENSG00000077238	IL4R	FALSE
99.9944	-0.475612	0.382948	-1.24198	0.214246	0.999861	ENSG00000183134	PTGDR2	FALSE
1365.07	0.182737	0.147168	1.24169	0.214349	0.999861	ENSG00000107551	RASSF4	FALSE
2150.44	0.239534	0.19291	1.24169	0.21435	0.999861	ENSG00000152137	HSPB8	FALSE
192.149	-0.185323	0.149274	-1.24149	0.214425	0.999861	ENSG00000165060	FXN	FALSE
283.45	-0.210371	0.169461	-1.24141	0.214454	0.999861	ENSG00000131730	CKMT2	FALSE
171.35	-0.281728	0.226966	-1.24128	0.214503	0.999861	ENSG00000138449	SLC40A1	FALSE
379.588	-0.307892	0.248075	-1.24113	0.214559	0.999861	ENSG00000066056	TIE1	FALSE
879.37	0.173179	0.139574	1.24077	0.21469	0.999861	ENSG00000181045	SLC26A11	FALSE
1869.8	0.110317	0.0889238	1.24058	0.21476	0.999861	ENSG00000173757	STAT5B	FALSE
28.2171	0.570882	0.460222	1.24045	0.214809	0.999861	ENSG00000104432	IL7	FALSE
52.8459	0.350658	0.282738	1.24022	0.214892	0.999861	ENSG00000184635	ZNF93	FALSE
184.527	0.242081	0.195226	1.24	0.214975	0.999861	ENSG00000214706	IFRD2	FALSE
238.152	0.315694	0.254616	1.23988	0.215019	0.999861	ENSG00000181444	ZNF467	FALSE
376.369	0.228404	0.184242	1.2397	0.215088	0.999861	ENSG00000185633	NDUFA4L2	FALSE
58.1515	0.263707	0.212767	1.23941	0.215192	0.999861	ENSG00000166317	SYNPO2L	FALSE
766.169	-0.152342	0.122958	-1.23897	0.215356	0.999861	ENSG00000115145	STAM2	FALSE
395.35	-0.162529	0.131217	-1.23863	0.215482	0.999861	ENSG00000171295	ZNF440	FALSE
173.593	-0.216165	0.174543	-1.23846	0.215545	0.999861	ENSG00000164938	TP53INP1	FALSE
41.7857	-0.295941	0.239022	-1.23813	0.215667	0.999861	ENSG00000197054	ZNF763	FALSE
19.9362	-0.629561	0.508636	-1.23774	0.215811	0.999861	ENSG00000214510	SPINK13	FALSE
1211.93	-0.244762	0.19775	-1.23773	0.215815	0.999861	ENSG00000151322	NPAS3	FALSE
166.89	0.363696	0.293861	1.23765	0.215846	0.999861	ENSG00000144649	FAM198A	FALSE
413.836	0.123743	0.100006	1.23735	0.215957	0.999861	ENSG00000163626	COX18	FALSE
1899.5	-0.151821	0.122699	-1.23735	0.215958	0.999861	ENSG00000135597	REPS1	FALSE
324.244	-0.360265	0.291171	-1.2373	0.215977	0.999861	ENSG00000142910	TINAGL1	FALSE
226.523	-0.225292	0.182131	-1.23698	0.216096	0.999861	ENSG00000113838	TBCCD1	FALSE
309.384	0.148432	0.12005	1.23642	0.216302	0.999861	ENSG00000197265	GTF2E2	FALSE
1989.62	-0.103698	0.0838717	-1.23639	0.216312	0.999861	ENSG00000173744	AGFG1	FALSE
774.506	-0.198615	0.16067	-1.23616	0.216398	0.999861	ENSG00000166987	MBD6	FALSE
536.693	-0.18852	0.152578	-1.23556	0.216621	0.999861	ENSG00000170448	NFXL1	FALSE
1555.82	-0.212371	0.171942	-1.23513	0.216781	0.999861	ENSG00000134247	PTGFRN	FALSE
284.159	0.237807	0.192545	1.23507	0.216803	0.999861	ENSG00000070404	FSTL3	FALSE
5628.22	-0.132209	0.107065	-1.23485	0.216888	0.999861	ENSG00000104067	TJP1	FALSE
686.78	0.241919	0.19596	1.23453	0.217006	0.999861	ENSG00000089159	PXN	FALSE
112.705	0.406659	0.329475	1.23426	0.217106	0.999861	ENSG00000135077	HAVCR2	FALSE
370.158	0.305896	0.247865	1.23412	0.217157	0.999861	ENSG00000152527	PLEKHH2	FALSE
797.609	-0.159272	0.129058	-1.23411	0.217163	0.999861	ENSG00000138190	EXOC6	FALSE
151.279	-0.173971	0.141003	-1.23381	0.217273	0.999861	ENSG00000123154	WDR83	FALSE
1019.94	-0.207306	0.168033	-1.23372	0.217306	0.999861	ENSG00000254470	AP5B1	FALSE
2418.37	-0.0841216	0.0681896	-1.23364	0.217336	0.999861	ENSG00000065883	CDK13	FALSE
68.4409	0.322883	0.261878	1.23295	0.217594	0.999861	ENSG00000103067	ESRP2	FALSE
777.834	0.123979	0.100571	1.23276	0.217667	0.999861	ENSG00000165832	TRUB1	FALSE
39.5315	-0.383181	0.31084	-1.23273	0.217677	0.999861	ENSG00000134864	GGACT	FALSE
73.945	-0.597469	0.484807	-1.23239	0.217805	0.999861	ENSG00000196436	NPIPB15	FALSE
51.7188	0.384189	0.311854	1.23195	0.217966	0.999861	ENSG00000155754	C2CD6	FALSE
625.612	0.125957	0.102258	1.23175	0.218042	0.999861	ENSG00000178074	C2orf69	FALSE
37.7883	-0.380216	0.308697	-1.23168	0.218069	0.999861	ENSG00000139890	REM2	FALSE
124.981	-0.31881	0.258853	-1.23163	0.218088	0.999861	ENSG00000006047	YBX2	FALSE
630.186	0.18888	0.153363	1.23159	0.218102	0.999861	ENSG00000183735	TBK1	FALSE
3221.04	0.106799	0.0867277	1.23143	0.218163	0.999861	ENSG00000137815	RTF1	FALSE
217.442	-0.233701	0.189793	-1.23134	0.218194	0.999861	ENSG00000149243	KLHL35	FALSE
133.421	-0.307676	0.249891	-1.23124	0.218233	0.999861	ENSG00000234224	TMEM229A	FALSE
769.034	0.132326	0.10748	1.23117	0.218261	0.999861	ENSG00000115137	DNAJC27	FALSE
220.454	-0.193406	0.157192	-1.23039	0.218553	0.999861	ENSG00000167985	SDHAF2	FALSE
815.223	-0.187928	0.152749	-1.2303	0.218585	0.999861	ENSG00000196072	BLOC1S2	FALSE
2142.81	0.1498	0.121793	1.22996	0.218713	0.999861	ENSG00000170348	TMED10	FALSE
249.247	-0.147569	0.119998	-1.22976	0.218787	0.999861	ENSG00000167588	GPD1	FALSE
213.739	-0.239875	0.195061	-1.22975	0.218792	0.999861	ENSG00000277149	TYW1B	FALSE
650.64	0.171905	0.139833	1.22936	0.218936	0.999861	ENSG00000164574	GALNT10	FALSE
1663.58	-0.246649	0.20064	-1.22931	0.218956	0.999861	ENSG00000126878	AIF1L	FALSE
16.6296	0.604973	0.492285	1.22891	0.219106	0.999861	ENSG00000168158	OR2C1	FALSE
283.887	0.207026	0.168561	1.2282	0.219373	0.999861	ENSG00000125753	VASP	FALSE
489.677	0.237857	0.193667	1.22818	0.21938	0.999861	ENSG00000091536	MYO15A	FALSE
2153.44	-0.147168	0.119829	-1.22815	0.21939	0.999861	ENSG00000132938	MTUS2	FALSE
472.977	0.13903	0.113207	1.2281	0.219408	0.999861	ENSG00000273559	CWC25	FALSE
583.619	-0.21441	0.174598	-1.22802	0.219439	0.999861	ENSG00000162878	PKDCC	FALSE
36.8817	-0.439025	0.357553	-1.22786	0.219499	0.999861	ENSG00000253457	SMIM18	FALSE
751.576	0.168051	0.13688	1.22772	0.219551	0.999861	ENSG00000215717	TMEM167B	FALSE
8.16356	-0.885911	0.721695	-1.22754	0.219619	0.999861	ENSG00000270168		FALSE
20.001	-0.476439	0.388129	-1.22753	0.219625	0.999861	ENSG00000151365	THRSP	FALSE
549.283	-0.268056	0.218393	-1.2274	0.219672	0.999861	ENSG00000122012	SV2C	FALSE
1409.27	-0.336079	0.273886	-1.22708	0.219794	0.999861	ENSG00000265972	TXNIP	FALSE
114.018	0.54775	0.446402	1.22703	0.21981	0.999861	ENSG00000136997	MYC	FALSE
52.1488	-0.533866	0.435087	-1.22703	0.219811	0.999861	ENSG00000239282	CASTOR1	FALSE
4402.16	0.129631	0.105672	1.22673	0.219925	0.999861	ENSG00000204256	BRD2	FALSE
117.826	-0.467728	0.381339	-1.22654	0.219995	0.999861	ENSG00000177984	LCN15	FALSE
376.583	0.248217	0.202378	1.2265	0.220011	0.999861	ENSG00000108639	SYNGR2	FALSE
187.637	0.333466	0.271897	1.22644	0.220033	0.999861	ENSG00000140853	NLRC5	FALSE
640.414	0.167982	0.136972	1.2264	0.22005	0.999861	ENSG00000138381	ASNSD1	FALSE
238.158	-0.39676	0.323522	-1.22638	0.220058	0.999861	ENSG00000145832	SLC25A48	FALSE
1860.87	0.231842	0.18906	1.22629	0.220091	0.999861	ENSG00000159733	ZFYVE28	FALSE
5031.35	0.142001	0.115825	1.226	0.220199	0.999861	ENSG00000111371	SLC38A1	FALSE
3386.94	-0.149339	0.121829	-1.22581	0.220271	0.999861	ENSG00000182985	CADM1	FALSE
2240.49	0.145212	0.118481	1.22561	0.220344	0.999861	ENSG00000129946	SHC2	FALSE
52.8143	0.592931	0.483859	1.22542	0.220416	0.999861	ENSG00000138135	CH25H	FALSE
1180.98	0.128643	0.10499	1.22529	0.220467	0.999861	ENSG00000023330	ALAS1	FALSE
568.217	-0.295824	0.241451	-1.22519	0.220502	0.999861	ENSG00000186417	GLDN	FALSE
392.245	-0.134311	0.109679	-1.22459	0.220731	0.999861	ENSG00000214960	ISPD	FALSE
362.24	-0.595602	0.486374	-1.22458	0.220735	0.999861	ENSG00000154529	CNTNAP3B	FALSE
1269.04	0.088339	0.0721585	1.22424	0.220864	0.999861	ENSG00000100395	L3MBTL2	FALSE
92.958	0.219707	0.179481	1.22412	0.220906	0.999861	ENSG00000186132	C2orf76	FALSE
251.285	-0.151376	0.123704	-1.2237	0.221066	0.999861	ENSG00000169302	STK32A	FALSE
1200.09	-0.296494	0.242298	-1.22367	0.221075	0.999861	ENSG00000162390	ACOT11	FALSE
136.394	0.244861	0.200129	1.22352	0.221135	0.999861	ENSG00000129028	THAP10	FALSE
129.579	0.248693	0.203289	1.22335	0.221199	0.999861	ENSG00000134057	CCNB1	FALSE
251.335	-0.258614	0.211415	-1.22325	0.221234	0.999861	ENSG00000090776	EFNB1	FALSE
350.973	0.149075	0.12188	1.22313	0.22128	0.999861	ENSG00000108984	MAP2K6	FALSE
47.1889	0.450205	0.368161	1.22285	0.221388	0.999861	ENSG00000215915	ATAD3C	FALSE
91.1743	-0.290484	0.237573	-1.22272	0.221437	0.999861	ENSG00000254996	ANKHD1-EIF4EBP3	FALSE
677.348	-0.123408	0.100944	-1.22255	0.221501	0.999861	ENSG00000140367	UBE2Q2	FALSE
6393.65	-0.142507	0.116617	-1.22201	0.221704	0.999861	ENSG00000142408	CACNG8	FALSE
2794.13	0.140846	0.115265	1.22194	0.221732	0.999861	ENSG00000163328	GPR155	FALSE
403.608	0.135009	0.110514	1.22164	0.221842	0.999861	ENSG00000132823	OSER1	FALSE
788.52	-0.127328	0.104285	-1.22097	0.222099	0.999861	ENSG00000101343	CRNKL1	FALSE
139.091	0.280383	0.229655	1.22089	0.222129	0.999861	ENSG00000021826	CPS1	FALSE
684.797	0.140814	0.115346	1.22079	0.222164	0.999861	ENSG00000086475	SEPHS1	FALSE
526.57	0.133486	0.109365	1.22056	0.222253	0.999861	ENSG00000133393	FOPNL	FALSE
36.9623	0.33658	0.275833	1.22023	0.222377	0.999861	ENSG00000177191	B3GNT8	FALSE
75.1251	-0.490168	0.40173	-1.22014	0.22241	0.999861	ENSG00000204428	LY6G5C	FALSE
379.538	0.174638	0.143185	1.21966	0.222593	0.999861	ENSG00000005448	WDR54	FALSE
315.721	0.270646	0.222075	1.21871	0.222953	0.999861	ENSG00000132274	TRIM22	FALSE
1841.08	0.231316	0.18984	1.21848	0.223042	0.999861	ENSG00000153820	SPHKAP	FALSE
98.3971	-0.309555	0.254069	-1.21839	0.223076	0.999861	ENSG00000177599	ZNF491	FALSE
269.774	-0.310146	0.254576	-1.21829	0.223115	0.999861	ENSG00000153822	KCNJ16	FALSE
6349.31	0.132877	0.109117	1.21775	0.22332	0.999861	ENSG00000067057	PFKP	FALSE
172.497	-0.169866	0.139495	-1.21772	0.223331	0.999861	ENSG00000092208	GEMIN2	FALSE
671.031	-0.220186	0.180959	-1.21677	0.223692	0.999861	ENSG00000186648	CARMIL3	FALSE
319.385	0.205798	0.169221	1.21615	0.223929	0.999861	ENSG00000079931	MOXD1	FALSE
47.5731	-0.462203	0.380095	-1.21602	0.223977	0.999861	ENSG00000169682	SPNS1	FALSE
26.1479	0.436143	0.358701	1.21589	0.224025	0.999861	ENSG00000243056	EIF4EBP3	FALSE
475.612	-0.201376	0.165674	-1.2155	0.224176	0.999861	ENSG00000083828	ZNF586	FALSE
350.625	-0.215762	0.177588	-1.21496	0.224383	0.999861	ENSG00000139372	TDG	FALSE
507.328	-0.310928	0.255924	-1.21492	0.224395	0.999861	ENSG00000157368	IL34	FALSE
6057.41	-0.201931	0.166233	-1.21475	0.224461	0.999861	ENSG00000110400	NECTIN1	FALSE
113.692	0.394281	0.324695	1.21431	0.224629	0.999861	ENSG00000164949	GEM	FALSE
933.696	-0.166105	0.136827	-1.21398	0.224756	0.999861	ENSG00000179909	ZNF154	FALSE
751.105	-0.228258	0.188053	-1.2138	0.224825	0.999861	ENSG00000120278	PLEKHG1	FALSE
1914.36	-0.120968	0.0996729	-1.21365	0.224882	0.999861	ENSG00000198589	LRBA	FALSE
146.153	-0.33117	0.272903	-1.21351	0.224935	0.999861	ENSG00000128253	RFPL2	FALSE
187.818	0.485616	0.400182	1.21349	0.224943	0.999861	ENSG00000078401	EDN1	FALSE
1005.53	-0.143701	0.118431	-1.21337	0.224987	0.999861	ENSG00000158636	EMSY	FALSE
1031.24	-0.554539	0.457096	-1.21318	0.225062	0.999861	ENSG00000156076	WIF1	FALSE
88.5612	0.250642	0.206646	1.21291	0.225166	0.999861	ENSG00000205838	TTC23L	FALSE
295.544	0.218591	0.180224	1.21288	0.225174	0.999861	ENSG00000169249	ZRSR2	FALSE
98.1715	-0.359303	0.296259	-1.2128	0.225206	0.999861	ENSG00000242866	STRC	FALSE
388.761	0.324532	0.267773	1.21197	0.225524	0.999861	ENSG00000112309	B3GAT2	FALSE
29.2409	0.421335	0.347648	1.21196	0.225528	0.999861	ENSG00000007933	FMO3	FALSE
145	0.281378	0.232184	1.21188	0.225559	0.999861	ENSG00000011638	TMEM159	FALSE
225.191	0.288629	0.238269	1.21136	0.225758	0.999861	ENSG00000115155	OTOF	FALSE
1634.74	0.119917	0.0990007	1.21127	0.225791	0.999861	ENSG00000075856	SART3	FALSE
274.212	0.308176	0.254436	1.21121	0.225813	0.999861	ENSG00000100055	CYTH4	FALSE
371.815	-0.397453	0.328209	-1.21097	0.225906	0.999861	ENSG00000154864	PIEZO2	FALSE
136.682	-0.217511	0.179657	-1.2107	0.226011	0.999861	ENSG00000127337	YEATS4	FALSE
42.8978	-0.291116	0.240488	-1.21052	0.226078	0.999861	ENSG00000175093	SPSB4	FALSE
51.4327	0.394088	0.325554	1.21051	0.226081	0.999861	ENSG00000142731	PLK4	FALSE
440.921	0.135333	0.111801	1.21048	0.226094	0.999861	ENSG00000175792	RUVBL1	FALSE
326.496	-0.141036	0.116514	-1.21046	0.226103	0.999861	ENSG00000176834	VSIG10	FALSE
52.3492	-0.380343	0.314268	-1.21025	0.226183	0.999861	ENSG00000169962	TAS1R3	FALSE
266.401	0.235107	0.194335	1.2098	0.226354	0.999861	ENSG00000065675	PRKCQ	FALSE
250.234	0.254183	0.210155	1.2095	0.226471	0.999861	ENSG00000146574	CCZ1B	FALSE
323.719	-0.155523	0.128586	-1.20949	0.226473	0.999861	ENSG00000112699	GMDS	FALSE
51.8969	-0.29749	0.246068	-1.20897	0.226673	0.999861	ENSG00000109667	SLC2A9	FALSE
277.047	-0.221125	0.18308	-1.20781	0.227121	0.999861	ENSG00000244486	SCARF2	FALSE
46.0744	-0.386081	0.319797	-1.20727	0.227328	0.999861	ENSG00000120057	SFRP5	FALSE
415.198	0.184604	0.152949	1.20696	0.227448	0.999861	ENSG00000117500	TMED5	FALSE
238.739	0.441992	0.36636	1.20644	0.227647	0.999861	ENSG00000114315	HES1	FALSE
31.275	0.364359	0.302182	1.20576	0.227909	0.999861	ENSG00000101470	TNNC2	FALSE
49.2786	-0.31624	0.262356	-1.20538	0.228055	0.999861	ENSG00000226174	TEX22	FALSE
369.308	0.263556	0.218712	1.20504	0.228188	0.999861	ENSG00000034152	MAP2K3	FALSE
744.443	-0.18391	0.152644	-1.20484	0.228267	0.999861	ENSG00000197070	ARRDC1	FALSE
46.5351	0.424426	0.352285	1.20478	0.228288	0.999861	ENSG00000148702	HABP2	FALSE
29.7948	-0.409878	0.340346	-1.2043	0.228475	0.999861	ENSG00000230054	TEX53	FALSE
152.013	-0.292265	0.242714	-1.20416	0.228529	0.999861	ENSG00000175505	CLCF1	FALSE
704.354	-0.203607	0.169129	-1.20386	0.228643	0.999861	ENSG00000004139	SARM1	FALSE
611.511	-0.185486	0.154094	-1.20372	0.228699	0.999861	ENSG00000256537	SMIM10L1	FALSE
933.349	-0.159591	0.132601	-1.20355	0.228765	0.999861	ENSG00000164619	BMPER	FALSE
86.1243	-0.248288	0.206306	-1.20349	0.228785	0.999861	ENSG00000175938	ORAI3	FALSE
625.444	-0.273659	0.22747	-1.20305	0.228956	0.999861	ENSG00000213626	LBH	FALSE
1587.56	-0.103036	0.0856462	-1.20304	0.22896	0.999861	ENSG00000137073	UBAP2	FALSE
81.2509	0.315946	0.262969	1.20146	0.229574	0.999861	ENSG00000169203	NPIPB12	FALSE
494.97	0.228483	0.190215	1.20118	0.22968	0.999861	ENSG00000056972	TRAF3IP2	FALSE
202.363	0.277703	0.231318	1.20052	0.229936	0.999861	ENSG00000116819	TFAP2E	FALSE
1882.09	-0.136581	0.113803	-1.20015	0.23008	0.999861	ENSG00000137502	RAB30	FALSE
5319.7	0.135833	0.113181	1.20014	0.230086	0.999861	ENSG00000111912	NCOA7	FALSE
1595.13	-0.138529	0.115437	-1.20004	0.230122	0.999861	ENSG00000087087	SRRT	FALSE
739.883	0.124823	0.104095	1.19913	0.230479	0.999861	ENSG00000116918	TSNAX	FALSE
1562.03	-0.105776	0.0882123	-1.19911	0.230484	0.999861	ENSG00000113716	HMGXB3	FALSE
20.0058	0.45464	0.37915	1.1991	0.230488	0.999861	ENSG00000249884	RNF103-CHMP3	FALSE
805.511	-0.129495	0.107998	-1.19905	0.230507	0.999861	ENSG00000105053	VRK3	FALSE
615.641	-0.159025	0.132649	-1.19884	0.230591	0.999861	ENSG00000142327	RNPEPL1	FALSE
1570.01	0.134093	0.111863	1.19872	0.230636	0.999861	ENSG00000103018	CYB5B	FALSE
701.24	0.151106	0.126065	1.19863	0.230671	0.999861	ENSG00000113638	TTC33	FALSE
2440.57	0.131944	0.110122	1.19817	0.230852	0.999861	ENSG00000198894	CIPC	FALSE
75.7637	-0.282866	0.236132	-1.19792	0.23095	0.999861	ENSG00000140093	SERPINA10	FALSE
296.673	-0.166757	0.139254	-1.1975	0.231111	0.999861	ENSG00000107371	EXOSC3	FALSE
718.955	0.170141	0.142102	1.19732	0.231184	0.999861	ENSG00000107779	BMPR1A	FALSE
5794.72	-0.262314	0.219106	-1.1972	0.231229	0.999861	ENSG00000167614	TTYH1	FALSE
13.1079	-0.559322	0.467213	-1.19715	0.23125	0.999861	ENSG00000104879	CKM	FALSE
642.67	0.121023	0.101097	1.19709	0.23127	0.999861	ENSG00000275700	AATF	FALSE
1485.92	0.177718	0.148503	1.19672	0.231414	0.999861	ENSG00000168734	PKIG	FALSE
15756.3	0.11906	0.0994893	1.19672	0.231417	0.999861	ENSG00000186260	MKL2	FALSE
3040.92	-0.120905	0.101047	-1.19652	0.231492	0.999861	ENSG00000048828	FAM120A	FALSE
1109.73	-0.18218	0.152312	-1.19609	0.23166	0.999861	ENSG00000143543	JTB	FALSE
66.471	0.39696	0.331883	1.19609	0.231663	0.999861	ENSG00000197993	KEL	FALSE
464.399	0.155577	0.130089	1.19593	0.231724	0.999861	ENSG00000102897	LYRM1	FALSE
417.197	-0.254517	0.212912	-1.19541	0.231928	0.999861	ENSG00000225968	ELFN1	FALSE
116.603	0.325043	0.271927	1.19533	0.231957	0.999861	ENSG00000134755	DSC2	FALSE
25.4362	-0.422887	0.353936	-1.19481	0.23216	0.999861	ENSG00000130812	ANGPTL6	FALSE
553.579	-0.146086	0.122271	-1.19478	0.232175	0.999861	ENSG00000163138	PACRGL	FALSE
118.208	-0.258883	0.216704	-1.19464	0.232229	0.999861	ENSG00000144229	THSD7B	FALSE
114.369	-0.30269	0.253421	-1.19441	0.232316	0.999861	ENSG00000166450	PRTG	FALSE
1500.5	0.25867	0.216596	1.19425	0.232378	0.999861	ENSG00000134871	COL4A2	FALSE
878.649	0.132551	0.110994	1.19422	0.232393	0.999861	ENSG00000162980	ARL5A	FALSE
301.548	0.26922	0.225586	1.19343	0.232703	0.999861	ENSG00000137193	PIM1	FALSE
2027.09	0.0948176	0.0794622	1.19324	0.232775	0.999861	ENSG00000137200	CMTR1	FALSE
31.0589	0.541915	0.454209	1.1931	0.232831	0.999861	ENSG00000119888	EPCAM	FALSE
651.26	-0.103505	0.0867624	-1.19298	0.232879	0.999861	ENSG00000196652	ZKSCAN5	FALSE
29.1139	-0.476379	0.399605	-1.19212	0.233213	0.999861	ENSG00000135736	CCDC102A	FALSE
132.417	-0.291818	0.244812	-1.19201	0.233258	0.999861	ENSG00000158201	ABHD3	FALSE
1069.96	-0.306085	0.25681	-1.19187	0.233311	0.999861	ENSG00000197728	RPS26	FALSE
13.1297	-0.620973	0.521041	-1.19179	0.233343	0.999861	ENSG00000112212	TSPO2	FALSE
273.667	-0.194352	0.163098	-1.19163	0.233408	0.999861	ENSG00000145050	MANF	FALSE
331.319	0.743019	0.623613	1.19147	0.233468	0.999861	ENSG00000235098	ANKRD65	FALSE
165.657	0.34028	0.285613	1.1914	0.233496	0.999861	ENSG00000147255	IGSF1	FALSE
1116.58	-0.11655	0.0978275	-1.19138	0.233504	0.999861	ENSG00000243335	KCTD7	FALSE
626.557	0.367414	0.308491	1.191	0.233653	0.999861	ENSG00000111783	RFX4	FALSE
267.332	0.222367	0.186726	1.19087	0.233704	0.999861	ENSG00000105792	CFAP69	FALSE
177.905	0.275342	0.231252	1.19066	0.233786	0.999861	ENSG00000179361	ARID3B	FALSE
1345.72	-0.170687	0.14337	-1.19053	0.233836	0.999861	ENSG00000089041	P2RX7	FALSE
577.769	-0.110959	0.0932053	-1.19048	0.233857	0.999861	ENSG00000155592	ZKSCAN2	FALSE
225.976	-0.378672	0.318348	-1.18949	0.234247	0.999861	ENSG00000184313	MROH7	FALSE
252.211	-0.424893	0.357247	-1.18935	0.2343	0.999861	ENSG00000197915	HRNR	FALSE
966.369	0.128895	0.1084	1.18908	0.23441	0.999861	ENSG00000143106	PSMA5	FALSE
160.34	-0.280752	0.236139	-1.18893	0.234467	0.999861	ENSG00000099866	MADCAM1	FALSE
854.751	0.193149	0.162462	1.18889	0.234483	0.999861	ENSG00000121749	TBC1D15	FALSE
2288.34	0.152687	0.128435	1.18882	0.234509	0.999861	ENSG00000112335	SNX3	FALSE
1024.8	0.100454	0.084503	1.18876	0.234534	0.999861	ENSG00000099901	RANBP1	FALSE
1595.79	-0.192554	0.161986	-1.18871	0.234556	0.999861	ENSG00000166147	FBN1	FALSE
430.929	0.289235	0.243338	1.18862	0.234591	0.999861	ENSG00000120693	SMAD9	FALSE
66.9439	-0.353286	0.297238	-1.18856	0.234612	0.999861	ENSG00000125245	GPR18	FALSE
1224.59	0.112681	0.0948044	1.18856	0.234613	0.999861	ENSG00000113048	MRPS27	FALSE
249.826	0.179322	0.150916	1.18823	0.234745	0.999861	ENSG00000107960	STN1	FALSE
1360.38	0.111221	0.0936168	1.18804	0.234816	0.999861	ENSG00000215421	ZNF407	FALSE
1663.72	0.273117	0.229914	1.18791	0.23487	0.999861	ENSG00000119280	C1orf198	FALSE
1980.92	0.330637	0.278359	1.18781	0.234909	0.999861	ENSG00000185650	ZFP36L1	FALSE
544.08	0.125117	0.105376	1.18734	0.235092	0.999861	ENSG00000140743	CDR2	FALSE
1797.8	-0.104659	0.0881495	-1.18729	0.235114	0.999861	ENSG00000070770	CSNK2A2	FALSE
115.789	0.763381	0.643139	1.18696	0.235243	0.999861	ENSG00000140968	IRF8	FALSE
464.65	0.200013	0.168702	1.1856	0.235781	0.999861	ENSG00000100911	PSME2	FALSE
204.8	-0.191832	0.161832	-1.18538	0.235869	0.999861	ENSG00000089723	OTUB2	FALSE
174.424	0.310925	0.262392	1.18497	0.236031	0.999861	ENSG00000198547	C20orf203	FALSE
1640.92	0.137945	0.116426	1.18483	0.236087	0.999861	ENSG00000102547	CAB39L	FALSE
52.054	-0.578429	0.488258	-1.18468	0.236145	0.999861	ENSG00000230778	ANKRD63	FALSE
735.457	-0.15883	0.134148	-1.18399	0.236416	0.999861	ENSG00000004866	ST7	FALSE
9.70398	0.75259	0.635737	1.18381	0.236489	0.999861	ENSG00000154589	LY96	FALSE
19422	0.152225	0.128592	1.18379	0.236496	0.999861	ENSG00000162734	PEA15	FALSE
78.526	0.484457	0.409349	1.18348	0.236618	0.999861	ENSG00000121966	CXCR4	FALSE
460.535	-0.833432	0.704275	-1.18339	0.236655	0.999861	ENSG00000168329	CX3CR1	FALSE
1155.46	0.179091	0.151402	1.18289	0.236853	0.999861	ENSG00000067082	KLF6	FALSE
1874.08	0.151995	0.128546	1.18242	0.237038	0.999861	ENSG00000155313	USP25	FALSE
50.506	-0.29327	0.24803	-1.1824	0.237048	0.999861	ENSG00000187024	PTRH1	FALSE
566.579	-0.158442	0.13402	-1.18223	0.237114	0.999861	ENSG00000090520	DNAJB11	FALSE
162.79	0.335789	0.284108	1.18191	0.237243	0.999861	ENSG00000118514	ALDH8A1	FALSE
33.6033	-0.49154	0.415922	-1.18181	0.237282	0.999861	ENSG00000122691	TWIST1	FALSE
963.514	-0.201425	0.17044	-1.18179	0.237288	0.999861	ENSG00000058453	CROCC	FALSE
21.6852	-0.460528	0.389725	-1.18167	0.237335	0.999861	ENSG00000185972	CCIN	FALSE
39.2262	-0.320617	0.271329	-1.18165	0.237344	0.999861	ENSG00000253309	SERPINE3	FALSE
15.4821	0.5604	0.474307	1.18151	0.237399	0.999861	ENSG00000243364	EFNA4	FALSE
911.843	0.1374	0.116296	1.18147	0.237415	0.999861	ENSG00000163818	LZTFL1	FALSE
79.1519	0.453845	0.384276	1.18104	0.237588	0.999861	ENSG00000157578	LCA5L	FALSE
32.2823	-0.394299	0.333978	-1.18061	0.237757	0.999861	ENSG00000163710	PCOLCE2	FALSE
735.717	-0.185671	0.157288	-1.18046	0.237818	0.999861	ENSG00000151572	ANO4	FALSE
1089.37	0.122061	0.103464	1.17974	0.238104	0.999861	ENSG00000110074	FOXRED1	FALSE
3449.15	0.159041	0.134844	1.17945	0.23822	0.999861	ENSG00000104805	NUCB1	FALSE
1715.15	0.24303	0.20608	1.1793	0.238278	0.999861	ENSG00000103888	CEMIP	FALSE
360.904	-0.259976	0.220552	-1.17875	0.238497	0.999861	ENSG00000111331	OAS3	FALSE
3253.9	0.149621	0.12696	1.17849	0.238601	0.999861	ENSG00000182253	SYNM	FALSE
252.833	0.429686	0.364625	1.17843	0.238623	0.999861	ENSG00000125089	SH3TC1	FALSE
288.941	0.197309	0.16747	1.17818	0.238726	0.999861	ENSG00000148200	NR6A1	FALSE
254.732	0.205006	0.174112	1.17744	0.239021	0.999861	ENSG00000240857	RDH14	FALSE
633.997	-0.592046	0.502907	-1.17725	0.239096	0.999861	ENSG00000121742	GJB6	FALSE
57.132	-0.33726	0.286511	-1.17713	0.239144	0.999861	ENSG00000261740	BOLA2-SMG1P6	FALSE
48.233	-0.419093	0.356039	-1.1771	0.239157	0.999861	ENSG00000258461		FALSE
81.8032	0.255132	0.216758	1.17704	0.239181	0.999861	ENSG00000203780	FANK1	FALSE
78.0604	0.232133	0.197236	1.17693	0.239225	0.999861	ENSG00000180089	TMEM86B	FALSE
387.504	-0.166495	0.141546	-1.17626	0.23949	0.999861	ENSG00000134255	CEPT1	FALSE
3353.69	0.124411	0.10577	1.17625	0.239497	0.999861	ENSG00000108349	CASC3	FALSE
73.2701	-0.479763	0.408046	-1.17576	0.239692	0.999861	ENSG00000173124	ACSM6	FALSE
324.069	0.271607	0.231018	1.1757	0.239716	0.999861	ENSG00000213088	ACKR1	FALSE
164.429	0.329662	0.280449	1.17548	0.239803	0.999861	ENSG00000106018	VIPR2	FALSE
542.037	-0.366514	0.311854	-1.17527	0.239886	0.999861	ENSG00000106571	GLI3	FALSE
1731.19	-0.165014	0.140491	-1.17455	0.240174	0.999861	ENSG00000161791	FMNL3	FALSE
151.024	0.238121	0.202748	1.17447	0.240208	0.999861	ENSG00000153140	CETN3	FALSE
676.653	-0.174536	0.148657	-1.17409	0.240361	0.999861	ENSG00000151778	SERP2	FALSE
66.2419	-0.297073	0.253027	-1.17408	0.240365	0.999861	ENSG00000125850	OVOL2	FALSE
2081.88	-0.115741	0.0986131	-1.17369	0.240519	0.999861	ENSG00000171681	ATF7IP	FALSE
87.6629	0.340872	0.29052	1.17332	0.240669	0.999861	ENSG00000108622	ICAM2	FALSE
1115.83	0.111778	0.0952744	1.17322	0.240709	0.999861	ENSG00000164253	WDR41	FALSE
328.832	-0.142444	0.121451	-1.17285	0.240856	0.999861	ENSG00000187801	ZFP69B	FALSE
1073.22	-0.19716	0.168105	-1.17284	0.240859	0.999861	ENSG00000170522	ELOVL6	FALSE
189.098	-0.195542	0.166761	-1.17259	0.240961	0.999861	ENSG00000278318	ZNF229	FALSE
357.755	-0.170964	0.145813	-1.17249	0.241002	0.999861	ENSG00000204271	SPIN3	FALSE
173.146	0.183055	0.156223	1.17175	0.241296	0.999861	ENSG00000132330	SCLY	FALSE
1691.95	-0.187125	0.159716	-1.17161	0.241353	0.999861	ENSG00000102879	CORO1A	FALSE
142.665	-0.329984	0.281746	-1.17121	0.241513	0.999861	ENSG00000130413	STK33	FALSE
175.724	-0.339236	0.289727	-1.17088	0.241646	0.999861	ENSG00000168874	ATOH8	FALSE
4719.76	0.154179	0.131691	1.17077	0.241691	0.999861	ENSG00000107862	GBF1	FALSE
191.362	-0.24526	0.209504	-1.17067	0.241732	0.999861	ENSG00000180917	CMTR2	FALSE
404.393	0.353352	0.301904	1.17041	0.241834	0.999861	ENSG00000152952	PLOD2	FALSE
3708.56	0.316408	0.270342	1.1704	0.24184	0.999861	ENSG00000143772	ITPKB	FALSE
780.673	0.195782	0.167288	1.17033	0.241868	0.999861	ENSG00000165169	DYNLT3	FALSE
2856.01	0.0846131	0.0723197	1.16999	0.242007	0.999861	ENSG00000101337	TM9SF4	FALSE
117.341	0.390146	0.333471	1.16996	0.242019	0.999861	ENSG00000198805	PNP	FALSE
736.64	0.187092	0.159921	1.1699	0.24204	0.999861	ENSG00000204138	PHACTR4	FALSE
88.3151	-0.299546	0.256044	-1.1699	0.242041	0.999861	ENSG00000006534	ALDH3B1	FALSE
500.562	-0.161542	0.138095	-1.16978	0.242088	0.999861	ENSG00000176293	ZNF135	FALSE
199.6	0.330772	0.28288	1.1693	0.242283	0.999861	ENSG00000164687	FABP5	FALSE
35.686	0.348549	0.298177	1.16893	0.242431	0.999861	ENSG00000164045	CDC25A	FALSE
272.242	0.160423	0.137268	1.16868	0.242533	0.999861	ENSG00000198839	ZNF277	FALSE
73730.4	-0.484801	0.414871	-1.16856	0.242582	0.999861	ENSG00000110436	SLC1A2	FALSE
9.64967	-0.695305	0.595021	-1.16854	0.24259	0.999861	ENSG00000254550	OMP	FALSE
875.68	-0.134986	0.115534	-1.16837	0.242658	0.999861	ENSG00000181192	DHTKD1	FALSE
238.951	0.162661	0.139262	1.16802	0.242798	0.999861	ENSG00000181472	ZBTB2	FALSE
19.3186	-0.567615	0.486077	-1.16775	0.242909	0.999861	ENSG00000275674		FALSE
2992.96	0.0806882	0.0690978	1.16774	0.242912	0.999861	ENSG00000103404	USP31	FALSE
809.42	0.180582	0.154656	1.16764	0.242954	0.999861	ENSG00000173039	RELA	FALSE
175.401	-0.380255	0.32581	-1.16711	0.243167	0.999861	ENSG00000275464		FALSE
125.047	-0.369758	0.316951	-1.16661	0.243368	0.999861	ENSG00000163072	NOSTRIN	FALSE
7765.1	-0.131628	0.112852	-1.16637	0.243463	0.999861	ENSG00000100505	TRIM9	FALSE
651.816	-0.163001	0.139805	-1.16592	0.243646	0.999861	ENSG00000197779	ZNF81	FALSE
557.845	-0.104066	0.0892631	-1.16584	0.243681	0.999861	ENSG00000144233	AMMECR1L	FALSE
38.0987	-0.398311	0.341665	-1.16579	0.243698	0.999861	ENSG00000127377	CRYGN	FALSE
1090.65	-0.220285	0.188968	-1.16573	0.243725	0.999861	ENSG00000178573	MAF	FALSE
465.108	0.13453	0.115451	1.16525	0.243919	0.999861	ENSG00000111641	NOP2	FALSE
465.695	-0.175543	0.150672	-1.16507	0.243992	0.999861	ENSG00000143409	MINDY1	FALSE
415.376	-0.255482	0.219313	-1.16492	0.244051	0.999861	ENSG00000105699	LSR	FALSE
120.292	0.266527	0.228807	1.16486	0.244077	0.999861	ENSG00000146670	CDCA5	FALSE
214.325	0.313588	0.269242	1.16471	0.244137	0.999861	ENSG00000168994	PXDC1	FALSE
1118.84	-0.139735	0.119974	-1.1647	0.244138	0.999861	ENSG00000146966	DENND2A	FALSE
351.512	0.197965	0.169995	1.16454	0.244206	0.999861	ENSG00000006062	MAP3K14	FALSE
258.975	-0.213586	0.183468	-1.16416	0.244359	0.999861	ENSG00000186230	ZNF749	FALSE
550.327	-0.15177	0.130382	-1.16404	0.244408	0.999861	ENSG00000144659	SLC25A38	FALSE
257.65	-0.175265	0.15061	-1.1637	0.244545	0.999861	ENSG00000168000	BSCL2	FALSE
12.6588	-0.969439	0.833309	-1.16336	0.244683	0.999861	ENSG00000172724	CCL19	FALSE
108.93	0.297652	0.255892	1.1632	0.244749	0.999861	ENSG00000103599	IQCH	FALSE
50.9143	0.322366	0.277204	1.16292	0.244863	0.999861	ENSG00000171806	METTL18	FALSE
227.613	-0.178672	0.153647	-1.16288	0.24488	0.999861	ENSG00000198331	HYLS1	FALSE
530.497	0.132718	0.114131	1.16286	0.244887	0.999861	ENSG00000072682	P4HA2	FALSE
158.265	0.162723	0.139955	1.16268	0.24496	0.999861	ENSG00000212916	MAP10	FALSE
1373.45	0.0941667	0.0810211	1.16225	0.245135	0.999861	ENSG00000067829	IDH3G	FALSE
818.061	0.13123	0.112919	1.16216	0.245172	0.999861	ENSG00000156050	FAM161B	FALSE
1793.08	-0.14593	0.125603	-1.16183	0.245304	0.999861	ENSG00000114626	ABTB1	FALSE
1239.14	0.268674	0.231277	1.1617	0.245359	0.999861	ENSG00000161714	PLCD3	FALSE
95.6537	0.320811	0.27617	1.16164	0.24538	0.999861	ENSG00000175567	UCP2	FALSE
1566.19	0.182907	0.157456	1.16164	0.245383	0.999861	ENSG00000139218	SCAF11	FALSE
1450.18	0.184326	0.158694	1.16152	0.245431	0.999861	ENSG00000132510	KDM6B	FALSE
146.113	0.222011	0.191175	1.1613	0.245522	0.999861	ENSG00000137185	ZSCAN9	FALSE
48.1158	-0.533983	0.459916	-1.16104	0.245624	0.999861	ENSG00000184363	PKP3	FALSE
533.454	0.178435	0.153701	1.16092	0.245672	0.999861	ENSG00000196968	FUT11	FALSE
44.9837	0.389081	0.335153	1.16091	0.24568	0.999861	ENSG00000186603	HPDL	FALSE
319.842	0.135211	0.116509	1.16052	0.245838	0.999861	ENSG00000141101	NOB1	FALSE
58.8967	0.395794	0.341107	1.16032	0.245917	0.999861	ENSG00000135973	GPR45	FALSE
152.531	0.484281	0.417472	1.16003	0.246036	0.999861	ENSG00000082074	FYB1	FALSE
117.868	-0.303151	0.261348	-1.15995	0.246068	0.999861	ENSG00000095739	BAMBI	FALSE
296.376	0.315463	0.271974	1.1599	0.24609	0.999861	ENSG00000117983	MUC5B	FALSE
428.151	-0.170812	0.147297	-1.15965	0.246193	0.999861	ENSG00000145982	FARS2	FALSE
323.222	0.206258	0.177944	1.15912	0.246408	0.999861	ENSG00000197776	KLHDC1	FALSE
766.632	-0.163856	0.141367	-1.15909	0.246421	0.999861	ENSG00000165185	KIAA1958	FALSE
775.137	-0.15705	0.135503	-1.15901	0.246451	0.999861	ENSG00000171608	PIK3CD	FALSE
950.268	0.170743	0.147354	1.15872	0.246571	0.999861	ENSG00000104885	DOT1L	FALSE
527.218	0.268528	0.231799	1.15845	0.24668	0.999861	ENSG00000075223	SEMA3C	FALSE
114.137	-0.196261	0.16953	-1.15768	0.246996	0.999861	ENSG00000186806	VSIG10L	FALSE
1332.54	-0.103501	0.089413	-1.15756	0.247043	0.999861	ENSG00000152242	C18orf25	FALSE
303.46	0.162164	0.140132	1.15723	0.247179	0.999861	ENSG00000123136	DDX39A	FALSE
581.9	0.117342	0.101408	1.15712	0.247223	0.999861	ENSG00000087269	NOP14	FALSE
27.0429	0.439536	0.379894	1.157	0.247273	0.999861	ENSG00000157653	C9orf43	FALSE
467.855	0.218631	0.188975	1.15693	0.2473	0.999861	ENSG00000134970	TMED7	FALSE
991.581	0.182027	0.157364	1.15673	0.247383	0.999861	ENSG00000125945	ZNF436	FALSE
20.4013	-0.517053	0.447034	-1.15663	0.247423	0.999861	ENSG00000172425	TTC36	FALSE
1971.07	-0.106545	0.0921312	-1.15645	0.247499	0.999861	ENSG00000126883	NUP214	FALSE
20.545	-0.559355	0.483853	-1.15604	0.247663	0.999861	ENSG00000185681	MORN5	FALSE
1791.33	0.156307	0.135287	1.15538	0.247936	0.999861	ENSG00000185989	RASA3	FALSE
302.113	-0.264964	0.22934	-1.15533	0.247955	0.999861	ENSG00000167216	KATNAL2	FALSE
1496.48	0.14759	0.127788	1.15496	0.248105	0.999861	ENSG00000120594	PLXDC2	FALSE
205.948	-0.448972	0.388787	-1.1548	0.248171	0.999861	ENSG00000220008	LINGO3	FALSE
934.379	-0.116564	0.100959	-1.15457	0.248266	0.999861	ENSG00000160208	RRP1B	FALSE
511.845	-0.214382	0.185684	-1.15455	0.248273	0.999861	ENSG00000111058	ACSS3	FALSE
19.3582	0.461968	0.40016	1.15446	0.248312	0.999861	ENSG00000234469	CLDN34	FALSE
70.7653	-0.358071	0.310185	-1.15438	0.248345	0.999861	ENSG00000203499	IQANK1	FALSE
15061	-0.203982	0.176735	-1.15417	0.24843	0.999861	ENSG00000165795	NDRG2	FALSE
50.3056	0.284421	0.246652	1.15313	0.248858	0.999861	ENSG00000183484	GPR132	FALSE
247.44	-0.196241	0.170186	-1.1531	0.248871	0.999861	ENSG00000069509	FUNDC1	FALSE
272.272	0.350496	0.304081	1.15264	0.249058	0.999861	ENSG00000176945	MUC20	FALSE
113.071	-0.248406	0.215628	-1.15201	0.249317	0.999861	ENSG00000145681	HAPLN1	FALSE
321.02	0.238172	0.206806	1.15167	0.249457	0.999861	ENSG00000125347	IRF1	FALSE
226.24	-0.142107	0.123399	-1.1516	0.249484	0.999861	ENSG00000184047	DIABLO	FALSE
2223.92	0.315769	0.274342	1.151	0.249731	0.999861	ENSG00000179604	CDC42EP4	FALSE
206.043	0.256922	0.223291	1.15062	0.24989	0.999861	ENSG00000152763	WDR78	FALSE
1181.04	0.111252	0.0966981	1.15051	0.249933	0.999861	ENSG00000076984	MAP2K7	FALSE
454.408	-0.124495	0.108211	-1.15049	0.249943	0.999861	ENSG00000205981	DNAJC19	FALSE
2103.79	-0.225898	0.19638	-1.15031	0.250017	0.999861	ENSG00000171476	HOPX	FALSE
358.105	-0.219928	0.191268	-1.14984	0.250208	0.999861	ENSG00000151338	MIPOL1	FALSE
58.9296	0.353979	0.307942	1.1495	0.25035	0.999861	ENSG00000169508	GPR183	FALSE
3682.49	0.140208	0.12198	1.14944	0.250376	0.999861	ENSG00000072195	SPEG	FALSE
5525.25	-0.297984	0.259264	-1.14935	0.250413	0.999861	ENSG00000128564	VGF	FALSE
732.596	0.167034	0.14534	1.14926	0.250449	0.999861	ENSG00000104228	TRIM35	FALSE
642.908	-0.149876	0.130451	-1.14891	0.250595	0.999861	ENSG00000104679	R3HCC1	FALSE
494.068	-0.206122	0.179408	-1.1489	0.250597	0.999861	ENSG00000173480	ZNF417	FALSE
4912.76	0.132276	0.115133	1.1489	0.250598	0.999861	ENSG00000145335	SNCA	FALSE
755.079	0.0874253	0.0760991	1.14883	0.250624	0.999861	ENSG00000135093	USP30	FALSE
36.138	0.649223	0.565297	1.14846	0.250777	0.999861	ENSG00000114013	CD86	FALSE
279.697	0.163867	0.142688	1.14843	0.25079	0.999861	ENSG00000172007	RAB33B	FALSE
607.725	-0.175479	0.15285	-1.14804	0.25095	0.999861	ENSG00000160539	PLPP7	FALSE
628.272	-0.142866	0.124448	-1.148	0.25097	0.999861	ENSG00000146576	C7orf26	FALSE
1992.95	-0.18449	0.16071	-1.14797	0.250981	0.999861	ENSG00000053108	FSTL4	FALSE
4089.11	0.141046	0.122924	1.14743	0.251206	0.999861	ENSG00000175115	PACS1	FALSE
390.157	0.171476	0.149455	1.14735	0.251239	0.999861	ENSG00000108604	SMARCD2	FALSE
400.638	-0.156351	0.136405	-1.14623	0.2517	0.999861	ENSG00000204856	FAM216A	FALSE
790.74	0.139555	0.12178	1.14596	0.251811	0.999861	ENSG00000133619	KRBA1	FALSE
783.834	0.174772	0.152546	1.1457	0.251918	0.999861	ENSG00000173442	EHBP1L1	FALSE
190.629	-0.176601	0.154309	-1.14446	0.252433	0.999861	ENSG00000170175	CHRNB1	FALSE
202.098	0.212351	0.185577	1.14428	0.252509	0.999861	ENSG00000267680	ZNF224	FALSE
230.332	0.190285	0.166301	1.14422	0.252531	0.999861	ENSG00000101132	PFDN4	FALSE
47.4954	0.376451	0.329182	1.14359	0.252792	0.999861	ENSG00000239713	APOBEC3G	FALSE
183.667	-0.151983	0.132904	-1.14356	0.252806	0.999861	ENSG00000163002	NUP35	FALSE
308.843	-0.232173	0.203032	-1.14353	0.252819	0.999861	ENSG00000182983	ZNF662	FALSE
741.995	-0.27123	0.237197	-1.14348	0.252839	0.999861	ENSG00000103449	SALL1	FALSE
1049.89	0.118068	0.103263	1.14337	0.252883	0.999861	ENSG00000114023	FAM162A	FALSE
790.573	-0.180162	0.157634	-1.14291	0.253075	0.999861	ENSG00000133597	ADCK2	FALSE
157.416	-0.215362	0.188444	-1.14284	0.253103	0.999861	ENSG00000178096	BOLA1	FALSE
1663.67	-0.117153	0.102532	-1.1426	0.253204	0.999861	ENSG00000140937	CDH11	FALSE
4985.08	-0.149887	0.131219	-1.14226	0.253344	0.999861	ENSG00000117600	PLPPR4	FALSE
46.1578	0.252655	0.221191	1.14225	0.253351	0.999861	ENSG00000112029	FBXO5	FALSE
1046.97	0.211296	0.184992	1.14219	0.253375	0.999861	ENSG00000087074	PPP1R15A	FALSE
509.155	-0.149455	0.13086	-1.14209	0.253416	0.999861	ENSG00000102078	SLC25A14	FALSE
204.667	-0.216369	0.189645	-1.14091	0.253906	0.999861	ENSG00000274349	ZNF658	FALSE
1774.31	-0.109274	0.0958024	-1.14062	0.254029	0.999861	ENSG00000100154	TTC28	FALSE
629.053	-0.142954	0.125333	-1.14059	0.254039	0.999861	ENSG00000070778	PTPN21	FALSE
262.31	0.169458	0.148598	1.14038	0.254127	0.999861	ENSG00000169239	CA5B	FALSE
147.36	0.169042	0.148279	1.14003	0.254275	0.999861	ENSG00000169193	CCDC126	FALSE
366.761	0.294795	0.258589	1.14002	0.25428	0.999861	ENSG00000167995	BEST1	FALSE
71.8676	-0.283747	0.248938	-1.13983	0.254357	0.999861	ENSG00000214189	ZNF788P	FALSE
341.522	-0.171272	0.150271	-1.13975	0.254389	0.999861	ENSG00000196369	SRGAP2B	FALSE
346.074	0.171257	0.150298	1.13946	0.254513	0.999861	ENSG00000115271	GCA	FALSE
288.815	-0.167432	0.146962	-1.13929	0.254581	0.999861	ENSG00000163867	ZMYM6	FALSE
1393.84	0.112056	0.0983928	1.13887	0.254759	0.999861	ENSG00000183087	GAS6	FALSE
462.741	0.120706	0.106009	1.13864	0.254853	0.999861	ENSG00000096717	SIRT1	FALSE
290.832	-0.175381	0.154065	-1.13835	0.254973	0.999861	ENSG00000129493	HEATR5A	FALSE
275.394	-0.162359	0.142627	-1.13835	0.254975	0.999861	ENSG00000151304	SRFBP1	FALSE
1116.42	-0.174924	0.153675	-1.13827	0.255007	0.999861	ENSG00000180263	FGD6	FALSE
167.693	-0.154896	0.136084	-1.13824	0.25502	0.999861	ENSG00000088756	ARHGAP28	FALSE
1410.03	-0.219967	0.193255	-1.13822	0.255029	0.999861	ENSG00000157514	TSC22D3	FALSE
642.149	-0.211933	0.186213	-1.13812	0.25507	0.999861	ENSG00000148498	PARD3	FALSE
17200	-0.157804	0.138678	-1.13791	0.255158	0.999861	ENSG00000064393	HIPK2	FALSE
1587.03	-0.265723	0.233635	-1.13734	0.255395	0.999861	ENSG00000185920	PTCH1	FALSE
811.271	-0.148126	0.130248	-1.13726	0.255428	0.999861	ENSG00000167280	ENGASE	FALSE
448.339	-0.275033	0.241854	-1.13719	0.255459	0.999861	ENSG00000129521	EGLN3	FALSE
174.33	-0.371761	0.326917	-1.13717	0.255467	0.999861	ENSG00000042493	CAPG	FALSE
131.345	0.236093	0.207744	1.13646	0.255764	0.999861	ENSG00000189046	ALKBH2	FALSE
1883.73	-0.0819148	0.0720802	-1.13644	0.255773	0.999861	ENSG00000133961	NUMB	FALSE
274.04	0.162901	0.143352	1.13637	0.255801	0.999861	ENSG00000151151	IPMK	FALSE
54.4207	0.324942	0.285957	1.13633	0.255818	0.999861	ENSG00000084734	GCKR	FALSE
298.801	0.214545	0.188853	1.13604	0.255939	0.999861	ENSG00000168803	ADAL	FALSE
320.004	-0.196963	0.1734	-1.13589	0.256004	0.999861	ENSG00000135845	PIGC	FALSE
130.961	-0.292654	0.257683	-1.13572	0.256075	0.999861	ENSG00000278705	HIST1H4B	FALSE
39.7185	0.570595	0.502417	1.1357	0.256082	0.999861	ENSG00000106483	SFRP4	FALSE
52.8652	0.309517	0.272537	1.13569	0.256087	0.999861	ENSG00000128606	LRRC17	FALSE
395.042	-0.203374	0.179083	-1.13564	0.256107	0.999861	ENSG00000181007	ZFP82	FALSE
564.707	-0.219978	0.193736	-1.13545	0.256186	0.999861	ENSG00000167524		FALSE
269.78	-0.157748	0.138954	-1.13526	0.256266	0.999861	ENSG00000125459	MSTO1	FALSE
445.293	0.156572	0.137922	1.13523	0.256281	0.999861	ENSG00000213341	CHUK	FALSE
174.9	0.154051	0.135778	1.13458	0.256552	0.999861	ENSG00000108448	TRIM16L	FALSE
310.431	-0.404841	0.356853	-1.13448	0.256595	0.999861	ENSG00000169860	P2RY1	FALSE
664.465	0.191341	0.168681	1.13433	0.256655	0.999861	ENSG00000166037	CEP57	FALSE
395.362	-0.160635	0.14163	-1.13419	0.256715	0.999861	ENSG00000197837	HIST4H4	FALSE
172.074	0.303942	0.268031	1.13398	0.256802	0.999861	ENSG00000108375	RNF43	FALSE
845.072	0.101735	0.0897219	1.13389	0.256841	0.999861	ENSG00000058056	USP13	FALSE
1916.63	0.113793	0.100392	1.13349	0.257008	0.999861	ENSG00000136878	USP20	FALSE
23.5677	-0.53094	0.468516	-1.13324	0.257115	0.999861	ENSG00000170782	OR10A4	FALSE
1392.25	0.12015	0.106033	1.13313	0.257158	0.999861	ENSG00000123213	NLN	FALSE
976.192	-0.139312	0.122988	-1.13273	0.257327	0.999861	ENSG00000173065	FAM222B	FALSE
125.644	0.289043	0.255246	1.13241	0.257462	0.999861	ENSG00000038002	AGA	FALSE
361.156	-0.139847	0.123548	-1.13193	0.257665	0.999861	ENSG00000243927	MRPS6	FALSE
38.1179	0.370005	0.326902	1.13185	0.257696	0.999861	ENSG00000142513	ACP4	FALSE
346.664	-0.211961	0.187324	-1.13152	0.257836	0.999861	ENSG00000250120	PCDHA10	FALSE
1075.14	-0.203028	0.179434	-1.13149	0.25785	0.999861	ENSG00000112576	CCND3	FALSE
1671.71	0.133436	0.117939	1.1314	0.257885	0.999861	ENSG00000204394	VARS	FALSE
1106.48	0.121671	0.107543	1.13137	0.257899	0.999861	ENSG00000184203	PPP1R2	FALSE
46.1338	-0.380277	0.336172	-1.1312	0.257973	0.999861	ENSG00000134551	PRH2	FALSE
1238.87	-0.237478	0.209937	-1.13119	0.257976	0.999861	ENSG00000164600	NEUROD6	FALSE
654.695	-0.139089	0.123013	-1.13068	0.258188	0.999861	ENSG00000138111	MFSD13A	FALSE
452.362	-0.318583	0.281805	-1.13051	0.258262	0.999861	ENSG00000125740	FOSB	FALSE
275.427	0.22927	0.202833	1.13034	0.258334	0.999861	ENSG00000147036	LANCL3	FALSE
4033.53	-0.0923717	0.081722	-1.13032	0.258343	0.999861	ENSG00000074657	ZNF532	FALSE
36.7742	-0.332866	0.294552	-1.13008	0.258444	0.999861	ENSG00000100053	CRYBB3	FALSE
188.791	0.220293	0.194961	1.12993	0.258504	0.999861	ENSG00000167608	TMC4	FALSE
695.501	0.124862	0.110553	1.12944	0.258714	0.999861	ENSG00000248333	CDK11B	FALSE
550.315	-0.131781	0.11673	-1.12894	0.258923	0.999861	ENSG00000155099	PIP4P2	FALSE
2551.58	0.182084	0.161292	1.12891	0.258938	0.999861	ENSG00000117643	MAN1C1	FALSE
339.92	-0.160786	0.142457	-1.12866	0.25904	0.999861	ENSG00000184154	LRTOMT	FALSE
158.623	0.26608	0.235779	1.12851	0.259103	0.999861	ENSG00000140525	FANCI	FALSE
1016.96	-0.2098	0.185924	-1.12842	0.259144	0.999861	ENSG00000184465	WDR27	FALSE
497.73	0.134453	0.119189	1.12806	0.259293	0.999861	ENSG00000188283	ZNF383	FALSE
165.21	-0.318104	0.282067	-1.12776	0.25942	0.999861	ENSG00000184923	NUTM2A	FALSE
153.283	-0.323254	0.286679	-1.12758	0.259497	0.999861	ENSG00000204961	PCDHA9	FALSE
311.208	-0.210146	0.186371	-1.12757	0.259503	0.999861	ENSG00000172878	METAP1D	FALSE
401.8	0.249915	0.221703	1.12725	0.259638	0.999861	ENSG00000100968	NFATC4	FALSE
14697.8	0.0859661	0.0762624	1.12724	0.259641	0.999861	ENSG00000155506	LARP1	FALSE
5916.96	-0.106829	0.0947789	-1.12713	0.259686	0.999861	ENSG00000099622	CIRBP	FALSE
281.175	0.187199	0.166112	1.12694	0.259767	0.999861	ENSG00000099330	OCEL1	FALSE
63.1331	-0.279951	0.248455	-1.12676	0.259843	0.999861	ENSG00000181104	F2R	FALSE
191.807	-0.244034	0.21668	-1.12624	0.260063	0.999861	ENSG00000214309	MBLAC1	FALSE
1954.34	0.146652	0.130242	1.126	0.260167	0.999861	ENSG00000119801	YPEL5	FALSE
346.499	-0.183411	0.162897	-1.12593	0.260194	0.999861	ENSG00000103037	SETD6	FALSE
310.861	0.267732	0.237828	1.12574	0.260275	0.999861	ENSG00000105329	TGFB1	FALSE
8.99532	0.706709	0.627853	1.1256	0.260336	0.999861	ENSG00000188396	TCTEX1D4	FALSE
246.121	0.16327	0.145057	1.12556	0.260351	0.999861	ENSG00000178694	NSUN3	FALSE
17.5766	0.568442	0.505143	1.12531	0.260458	0.999861	ENSG00000101883	RHOXF1	FALSE
578.218	-0.344039	0.305776	-1.12514	0.260532	0.999861	ENSG00000153234	NR4A2	FALSE
1078.79	0.104719	0.0931007	1.1248	0.260676	0.999861	ENSG00000178802	MPI	FALSE
249.563	-0.298273	0.265281	-1.12437	0.260857	0.999861	ENSG00000138172	CALHM2	FALSE
233.904	-0.17468	0.155501	-1.12333	0.261295	0.999861	ENSG00000215271	HOMEZ	FALSE
25.1126	-0.327902	0.29199	-1.12299	0.261442	0.999861	ENSG00000105219	CNTD2	FALSE
2226.62	0.107017	0.0953695	1.12212	0.261809	0.999861	ENSG00000110696	C11orf58	FALSE
266.585	-0.174652	0.155673	-1.12191	0.261899	0.999861	ENSG00000064102	INTS13	FALSE
159.476	0.275035	0.245205	1.12165	0.262011	0.999861	ENSG00000181404	WASHC1	FALSE
300.148	-0.146162	0.130316	-1.1216	0.262032	0.999861	ENSG00000100372	SLC25A17	FALSE
246.117	-0.251282	0.224045	-1.12157	0.262046	0.999861	ENSG00000166535	A2ML1	FALSE
90.9873	-0.25918	0.231223	-1.12091	0.262327	0.999861	ENSG00000138675	FGF5	FALSE
10.2015	-0.796482	0.710575	-1.1209	0.262332	0.999861	ENSG00000149735	GPHA2	FALSE
826.575	0.128985	0.115077	1.12086	0.262349	0.999861	ENSG00000163950	SLBP	FALSE
775.866	0.168917	0.150732	1.12064	0.262439	0.999861	ENSG00000104823	ECH1	FALSE
799.085	-0.303538	0.270866	-1.12062	0.26245	0.999861	ENSG00000172201	ID4	FALSE
448.301	0.227453	0.202978	1.12058	0.262466	0.999861	ENSG00000161281	COX7A1	FALSE
753.164	-0.257225	0.229633	-1.12016	0.262647	0.999861	ENSG00000176244	ACBD7	FALSE
40.6737	0.344131	0.307314	1.1198	0.262798	0.999861	ENSG00000170180	GYPA	FALSE
20.8915	-0.503952	0.450081	-1.11969	0.262846	0.999861	ENSG00000129673	AANAT	FALSE
12.8919	0.598027	0.534287	1.1193	0.263013	0.999861	ENSG00000188996	HUS1B	FALSE
731.676	-0.114585	0.102387	-1.11913	0.263084	0.999861	ENSG00000103047	TANGO6	FALSE
829.5	0.160726	0.143623	1.11908	0.263105	0.999861	ENSG00000139687	RB1	FALSE
95.2802	0.333889	0.29841	1.11889	0.263185	0.999861	ENSG00000068079	IFI35	FALSE
422.585	0.16415	0.146737	1.11867	0.263282	0.999861	ENSG00000114670	NEK11	FALSE
49.6353	0.297084	0.26565	1.11833	0.263427	0.999861	ENSG00000148795	CYP17A1	FALSE
3922.17	-0.144808	0.12958	-1.11751	0.263775	0.999861	ENSG00000043143	JADE2	FALSE
3577.41	0.0907123	0.0811764	1.11747	0.263793	0.999861	ENSG00000165914	TTC7B	FALSE
26947.6	0.139013	0.124402	1.11745	0.263801	0.999861	ENSG00000171368	TPPP	FALSE
594.134	-0.232907	0.208464	-1.11725	0.263886	0.999861	ENSG00000259417	CTXND1	FALSE
30644.5	-0.169739	0.15193	-1.11722	0.263902	0.999861	ENSG00000148053	NTRK2	FALSE
148.466	-0.271259	0.24281	-1.11717	0.263923	0.999861	ENSG00000115318	LOXL3	FALSE
24.1827	0.413213	0.369908	1.11707	0.263965	0.999861	ENSG00000174788	PCP2	FALSE
55.7515	-0.430013	0.384992	-1.11694	0.26402	0.999861	ENSG00000055955	ITIH4	FALSE
57.3006	-0.245067	0.219424	-1.11687	0.264051	0.999861	ENSG00000170293	CMTM8	FALSE
366.126	-0.185079	0.165736	-1.11671	0.264119	0.999861	ENSG00000198890	PRMT6	FALSE
710.047	-0.140674	0.126001	-1.11645	0.26423	0.999861	ENSG00000103494	RPGRIP1L	FALSE
14.202	0.559237	0.500972	1.1163	0.264292	0.999861	ENSG00000167183	PRR15L	FALSE
737.556	-0.150281	0.134625	-1.1163	0.264295	0.999861	ENSG00000143458	GABPB2	FALSE
2384.89	-0.175156	0.156947	-1.11602	0.264412	0.999861	ENSG00000214595	EML6	FALSE
479.482	0.109786	0.0984154	1.11554	0.264619	0.999861	ENSG00000122335	SERAC1	FALSE
492.622	-0.146653	0.131473	-1.11546	0.264654	0.999861	ENSG00000165124	SVEP1	FALSE
103.777	-0.265669	0.238171	-1.11546	0.264655	0.999861	ENSG00000181481	RNF135	FALSE
1104.65	0.115204	0.103301	1.11523	0.264753	0.999861	ENSG00000149480	MTA2	FALSE
5085.51	-0.138664	0.124342	-1.11518	0.264772	0.999861	ENSG00000154556	SORBS2	FALSE
374.602	0.140176	0.125727	1.11492	0.264885	0.999861	ENSG00000135763	URB2	FALSE
2801.37	0.0892783	0.0801481	1.11392	0.265315	0.999861	ENSG00000160633	SAFB	FALSE
705.04	-0.15323	0.137576	-1.11379	0.26537	0.999861	ENSG00000182551	ADI1	FALSE
935.891	0.112707	0.101204	1.11366	0.265426	0.999861	ENSG00000075975	MKRN2	FALSE
868.736	-0.199164	0.178846	-1.1136	0.265449	0.999861	ENSG00000164366	CCDC127	FALSE
84.1953	-0.37377	0.335772	-1.11317	0.265636	0.999861	ENSG00000162391	FAM151A	FALSE
611.623	-0.139376	0.125223	-1.11303	0.265697	0.999861	ENSG00000120800	UTP20	FALSE
232.824	-0.229363	0.206131	-1.1127	0.265836	0.999861	ENSG00000197020	ZNF100	FALSE
168.668	0.291069	0.261645	1.11246	0.265941	0.999861	ENSG00000162711	NLRP3	FALSE
96.6409	-0.199796	0.179616	-1.11235	0.265988	0.999861	ENSG00000162757	C1orf74	FALSE
47.9352	0.423417	0.380765	1.11202	0.26613	0.999861	ENSG00000160224	AIRE	FALSE
318.381	-0.137347	0.123512	-1.11201	0.266132	0.999861	ENSG00000136770	DNAJC1	FALSE
954.958	0.125265	0.112659	1.11189	0.266184	0.999861	ENSG00000066654	THUMPD1	FALSE
50.5101	0.372775	0.335278	1.11184	0.266207	0.999861	ENSG00000111206	FOXM1	FALSE
196.906	0.37287	0.335384	1.11177	0.266236	0.999861	ENSG00000103710	RASL12	FALSE
5180.02	0.109688	0.0986839	1.11151	0.266349	0.999861	ENSG00000135486	HNRNPA1	FALSE
1825.52	-0.165897	0.14931	-1.11109	0.266528	0.999861	ENSG00000204128	C2orf72	FALSE
215.912	-0.239971	0.216029	-1.11083	0.266643	0.999861	ENSG00000157570	TSPAN18	FALSE
107.215	0.364656	0.328308	1.11071	0.266692	0.999861	ENSG00000101049	SGK2	FALSE
40.5367	-0.410168	0.369299	-1.11067	0.266712	0.999861	ENSG00000135773	CAPN9	FALSE
157.756	0.3254	0.293053	1.11038	0.266835	0.999861	ENSG00000164308	ERAP2	FALSE
199.906	-0.154532	0.13919	-1.11022	0.266904	0.999861	ENSG00000139546	TARBP2	FALSE
2087.02	-0.117572	0.105903	-1.11019	0.266916	0.999861	ENSG00000109466	KLHL2	FALSE
307.396	-0.169318	0.152523	-1.11011	0.266951	0.999861	ENSG00000170734	POLH	FALSE
93.1239	0.213902	0.192685	1.11011	0.266952	0.999861	ENSG00000185222	TCEAL9	FALSE
884.326	-0.163396	0.147302	-1.10925	0.267321	0.999861	ENSG00000187135	VSTM2B	FALSE
1241.07	0.185481	0.167251	1.109	0.267429	0.999861	ENSG00000172602	RND1	FALSE
173.349	0.204083	0.184066	1.10875	0.26754	0.999861	ENSG00000146856	AGBL3	FALSE
735.853	0.223828	0.201887	1.10868	0.267568	0.999861	ENSG00000064687	ABCA7	FALSE
167.226	-0.354718	0.320013	-1.10845	0.267668	0.999861	ENSG00000158748	HTR6	FALSE
3903.88	0.0928221	0.0837499	1.10832	0.267722	0.999861	ENSG00000062485	CS	FALSE
4900.77	-0.0892672	0.080552	-1.10819	0.267778	0.999861	ENSG00000198793	MTOR	FALSE
105.48	-0.251659	0.2271	-1.10814	0.2678	0.999861	ENSG00000100473	COCH	FALSE
159.591	-0.20512	0.185131	-1.10797	0.267875	0.999861	ENSG00000083457	ITGAE	FALSE
1233.7	0.10929	0.0986448	1.10791	0.267901	0.999861	ENSG00000100099	HPS4	FALSE
1455.75	0.164063	0.148086	1.10789	0.267909	0.999861	ENSG00000111011	RSRC2	FALSE
326.996	-0.186512	0.168361	-1.10781	0.267945	0.999861	ENSG00000179241	LDLRAD3	FALSE
54.8355	-0.238484	0.215296	-1.1077	0.267991	0.999861	ENSG00000221883	ARIH2OS	FALSE
1636.77	0.10433	0.0941925	1.10762	0.268025	0.999861	ENSG00000106244	PDAP1	FALSE
2316.34	-0.195126	0.176171	-1.1076	0.268035	0.999861	ENSG00000006071	ABCC8	FALSE
564.987	-0.177379	0.160154	-1.10755	0.268055	0.999861	ENSG00000197375	SLC22A5	FALSE
122.947	-0.316931	0.286189	-1.10742	0.268113	0.999861	ENSG00000185482	STAC3	FALSE
156.191	0.206823	0.186761	1.10742	0.268114	0.999861	ENSG00000133739	LRRCC1	FALSE
274.966	-0.176121	0.159083	-1.1071	0.26825	0.999861	ENSG00000198551	ZNF627	FALSE
4753.71	0.107448	0.097083	1.10677	0.268395	0.999861	ENSG00000116584	ARHGEF2	FALSE
1644.8	-0.0997148	0.0901137	-1.10654	0.268491	0.999861	ENSG00000101109	STK4	FALSE
732.986	-0.104595	0.0945337	-1.10643	0.268538	0.999861	ENSG00000010270	STARD3NL	FALSE
85.9266	0.351892	0.318196	1.1059	0.268771	0.999861	ENSG00000167895	TMC8	FALSE
863.814	-0.164104	0.148403	-1.1058	0.268815	0.999861	ENSG00000179314	WSCD1	FALSE
840.46	0.174468	0.157802	1.10561	0.268895	0.999861	ENSG00000235961	PNMA6A	FALSE
21.9457	-0.657707	0.594974	-1.10544	0.26897	0.999861	ENSG00000157303	SUSD3	FALSE
430.696	0.302523	0.273756	1.10508	0.269124	0.999861	ENSG00000067182	TNFRSF1A	FALSE
4446.04	0.0970407	0.0878364	1.10479	0.269251	0.999861	ENSG00000105953	OGDH	FALSE
476.373	0.261967	0.237134	1.10472	0.269282	0.999861	ENSG00000128536	CDHR3	FALSE
995.617	-0.090596	0.0820332	-1.10438	0.269427	0.999861	ENSG00000111481	COPZ1	FALSE
20.4383	0.451693	0.40904	1.10427	0.269474	0.999861	ENSG00000115274	INO80B	FALSE
816.946	0.156321	0.141571	1.10418	0.269513	0.999861	ENSG00000139289	PHLDA1	FALSE
892.488	-0.13941	0.12628	-1.10398	0.269601	0.999861	ENSG00000186501	TMEM222	FALSE
360.899	-0.163269	0.147897	-1.10393	0.269623	0.999861	ENSG00000131148	EMC8	FALSE
127.011	-0.245249	0.222193	-1.10376	0.269695	0.999861	ENSG00000128284	APOL3	FALSE
84.0573	-0.355727	0.322301	-1.10371	0.269719	0.999861	ENSG00000205413	SAMD9	FALSE
250.734	0.188782	0.171059	1.10361	0.269763	0.999861	ENSG00000140043	PTGR2	FALSE
4569.35	0.0732533	0.0664006	1.1032	0.269939	0.999861	ENSG00000143614	GATAD2B	FALSE
233.195	0.153969	0.139587	1.10304	0.270011	0.999861	ENSG00000169379	ARL13B	FALSE
2105.96	0.113243	0.102666	1.10302	0.270017	0.999861	ENSG00000145242	EPHA5	FALSE
429.975	-0.124428	0.112831	-1.10278	0.270122	0.999861	ENSG00000135776	ABCB10	FALSE
568.781	0.196038	0.177801	1.10257	0.270213	0.999861	ENSG00000172209	GPR22	FALSE
234.699	0.168323	0.152704	1.10228	0.270339	0.999861	ENSG00000185869	ZNF829	FALSE
1865.5	-0.11006	0.099861	-1.10214	0.270403	0.999861	ENSG00000083312	TNPO1	FALSE
111.206	-0.35008	0.317665	-1.10204	0.270444	0.999861	ENSG00000069696	DRD4	FALSE
3681.98	0.203564	0.184742	1.10188	0.270514	0.999861	ENSG00000147403	RPL10	FALSE
33.6484	-0.426797	0.387425	-1.10162	0.270626	0.999861	ENSG00000116032	GRIN3B	FALSE
63.6453	0.291159	0.264338	1.10146	0.270696	0.999861	ENSG00000066185	ZMYND12	FALSE
11.2632	-0.566482	0.514386	-1.10128	0.270775	0.999861	ENSG00000137077	CCL21	FALSE
456.635	-0.122743	0.111457	-1.10126	0.270784	0.999861	ENSG00000189369	GSPT2	FALSE
1823.48	0.110363	0.100246	1.10092	0.27093	0.999861	ENSG00000141480	ARRB2	FALSE
211.067	-0.178063	0.161745	-1.10088	0.270948	0.999861	ENSG00000249853	HS3ST5	FALSE
459.214	-0.214447	0.194889	-1.10036	0.271176	0.999861	ENSG00000176422	SPRYD4	FALSE
1749.66	-0.157948	0.143582	-1.10006	0.271306	0.999861	ENSG00000168003	SLC3A2	FALSE
199.794	0.206852	0.188047	1.10001	0.27133	0.999861	ENSG00000179041	RRS1	FALSE
520.684	0.131961	0.11998	1.09986	0.271395	0.999861	ENSG00000163512	AZI2	FALSE
691.016	0.206652	0.187939	1.09957	0.271518	0.999861	ENSG00000149131	SERPING1	FALSE
19.4098	-0.664296	0.604354	-1.09918	0.271688	0.999861	ENSG00000088320	REM1	FALSE
117.392	0.292648	0.266246	1.09916	0.271696	0.999861	ENSG00000153132	CLGN	FALSE
996.022	-0.135543	0.123333	-1.099	0.271769	0.999861	ENSG00000100485	SOS2	FALSE
1203.05	0.141262	0.12855	1.09889	0.271818	0.999861	ENSG00000125356	NDUFA1	FALSE
997.874	0.151975	0.138301	1.09887	0.271825	0.999861	ENSG00000079277	MKNK1	FALSE
64.8234	0.525427	0.478315	1.09849	0.271989	0.999861	ENSG00000104972	LILRB1	FALSE
10675	0.137906	0.125541	1.09849	0.271989	0.999861	ENSG00000131242	RAB11FIP4	FALSE
478.266	0.136427	0.124213	1.09834	0.272056	0.999861	ENSG00000182199	SHMT2	FALSE
1706.68	-0.138859	0.126428	-1.09832	0.272066	0.999861	ENSG00000174145	NWD2	FALSE
1226.06	0.188235	0.171393	1.09827	0.272088	0.999861	ENSG00000012983	MAP4K5	FALSE
31.4848	-0.32589	0.296766	-1.09814	0.272145	0.999861	ENSG00000176256	HMGB4	FALSE
1538.3	-0.0954611	0.0869806	-1.0975	0.272423	0.999861	ENSG00000183309	ZNF623	FALSE
215.752	-0.190311	0.173414	-1.09744	0.27245	0.999861	ENSG00000140519	RHCG	FALSE
561.935	-0.15053	0.137168	-1.09741	0.272461	0.999861	ENSG00000157778	PSMG3	FALSE
16.8821	-0.465303	0.424222	-1.09684	0.272712	0.999861	ENSG00000166368	OR2D2	FALSE
4218.76	0.107489	0.0980227	1.09658	0.272827	0.999861	ENSG00000068305	MEF2A	FALSE
22.9782	0.551152	0.502642	1.09651	0.272856	0.999861	ENSG00000093009	CDC45	FALSE
214.817	-0.225816	0.205942	-1.0965	0.27286	0.999861	ENSG00000101958	GLRA2	FALSE
55.1503	-0.320093	0.291933	-1.09646	0.272877	0.999861	ENSG00000258388	PPT2-EGFL8	FALSE
330.476	0.131663	0.120096	1.09632	0.272938	0.999861	ENSG00000091009	RBM27	FALSE
26.1305	0.536238	0.489133	1.0963	0.272946	0.999861	ENSG00000123975	CKS2	FALSE
171.006	0.25678	0.234246	1.0962	0.272991	0.999861	ENSG00000077150	NFKB2	FALSE
3052.31	-0.106601	0.0972719	-1.09591	0.273118	0.999861	ENSG00000115993	TRAK2	FALSE
92.3984	-0.280019	0.255582	-1.09561	0.273249	0.999861	ENSG00000107165	TYRP1	FALSE
109.552	-0.333512	0.304455	-1.09544	0.273323	0.999861	ENSG00000161955	TNFSF13	FALSE
74.6089	-0.27179	0.248211	-1.095	0.273519	0.999861	ENSG00000198342	ZNF442	FALSE
1053.74	-0.118852	0.108571	-1.09469	0.273652	0.999861	ENSG00000188827	SLX4	FALSE
60.0987	-0.31855	0.290999	-1.09468	0.273658	0.999861	ENSG00000204941	PSG5	FALSE
378.637	-0.157325	0.143721	-1.09466	0.273667	0.999861	ENSG00000107537	PHYH	FALSE
579.593	0.145191	0.132668	1.09439	0.273784	0.999861	ENSG00000213020	ZNF611	FALSE
4082.35	0.116727	0.106661	1.09437	0.273791	0.999861	ENSG00000160299	PCNT	FALSE
6571.29	0.127665	0.116732	1.09366	0.274103	0.999861	ENSG00000172260	NEGR1	FALSE
25.638	0.432445	0.395685	1.0929	0.274436	0.999861	ENSG00000100365	NCF4	FALSE
13.3232	0.565482	0.517459	1.09281	0.274479	0.999861	ENSG00000173080	RXFP4	FALSE
6698.67	-0.0909431	0.0832417	-1.09252	0.274605	0.999861	ENSG00000150471	ADGRL3	FALSE
54.3041	-0.364942	0.334055	-1.09246	0.27463	0.999861	ENSG00000163362	INAVA	FALSE
385.273	-0.142482	0.130455	-1.0922	0.274746	0.999861	ENSG00000170468	RIOX1	FALSE
1751.97	-0.232576	0.212947	-1.09218	0.274754	0.999861	ENSG00000196781	TLE1	FALSE
9.97336	-0.608834	0.557503	-1.09207	0.274801	0.999861	ENSG00000160951	PTGER1	FALSE
8.99019	-0.606737	0.555622	-1.092	0.274835	0.999861	ENSG00000279068		FALSE
308.097	-0.224758	0.205835	-1.09193	0.274862	0.999861	ENSG00000100749	VRK1	FALSE
803.276	-0.179366	0.164266	-1.09193	0.274866	0.999861	ENSG00000181027	FKRP	FALSE
116.244	0.19801	0.1814	1.09156	0.275025	0.999861	ENSG00000108479	GALK1	FALSE
708.055	0.194334	0.178085	1.09124	0.275167	0.999861	ENSG00000131459	GFPT2	FALSE
94.986	0.268829	0.246431	1.09089	0.275322	0.999861	ENSG00000133661	SFTPD	FALSE
11361.2	0.161997	0.1485	1.09089	0.275322	0.999861	ENSG00000117632	STMN1	FALSE
683.475	0.154556	0.141744	1.09039	0.275541	0.999861	ENSG00000163082	SGPP2	FALSE
687.672	0.145903	0.133851	1.09004	0.275694	0.999861	ENSG00000174891	RSRC1	FALSE
69.7734	-0.528495	0.484945	-1.08981	0.275799	0.999861	ENSG00000148908	RGS10	FALSE
311.854	0.150274	0.137918	1.08959	0.275894	0.999861	ENSG00000134758	RNF138	FALSE
129.335	-0.349174	0.320467	-1.08958	0.275899	0.999861	ENSG00000008438	PGLYRP1	FALSE
404.682	0.551206	0.50598	1.08938	0.275986	0.999861	ENSG00000162511	LAPTM5	FALSE
582.412	0.101581	0.0932491	1.08935	0.275999	0.999861	ENSG00000143314	MRPL24	FALSE
679.61	-0.138556	0.127221	-1.08909	0.276113	0.999861	ENSG00000169957	ZNF768	FALSE
6.8822	-0.818529	0.751848	-1.08869	0.276291	0.999861	ENSG00000096395	MLN	FALSE
478.023	-0.137801	0.126656	-1.088	0.276597	0.999861	ENSG00000146373	RNF217	FALSE
153.473	-0.214416	0.197123	-1.08773	0.276716	0.999861	ENSG00000259431	THTPA	FALSE
211.589	0.256238	0.235578	1.0877	0.276727	0.999861	ENSG00000171621	SPSB1	FALSE
1778.4	0.114406	0.105183	1.08769	0.276732	0.999861	ENSG00000153933	DGKE	FALSE
319.025	-0.198832	0.182834	-1.0875	0.276816	0.999861	ENSG00000097046	CDC7	FALSE
667.722	0.124564	0.114661	1.08637	0.277314	0.999861	ENSG00000005302	MSL3	FALSE
294.893	-0.146464	0.134848	-1.08614	0.277416	0.999861	ENSG00000150540	HNMT	FALSE
116.428	0.414089	0.381332	1.0859	0.277523	0.999861	ENSG00000069399	BCL3	FALSE
388.517	0.12725	0.117211	1.08565	0.277633	0.999861	ENSG00000204524	ZNF805	FALSE
745.231	0.150726	0.138838	1.08562	0.277647	0.999861	ENSG00000156587	UBE2L6	FALSE
166.554	-0.283467	0.261112	-1.08562	0.277649	0.999861	ENSG00000145002	FAM86B2	FALSE
182.649	-0.14424	0.132907	-1.08527	0.277803	0.999861	ENSG00000130021	PUDP	FALSE
1114.67	0.132129	0.121749	1.08526	0.277806	0.999861	ENSG00000136636	KCTD3	FALSE
391.567	-0.119254	0.109887	-1.08524	0.277814	0.999861	ENSG00000164338	UTP15	FALSE
952.916	-0.213442	0.196703	-1.0851	0.277879	0.999861	ENSG00000112541	PDE10A	FALSE
159.661	0.389653	0.359297	1.08449	0.278149	0.999861	ENSG00000169896	ITGAM	FALSE
6102.63	0.111765	0.103077	1.08429	0.278236	0.999861	ENSG00000119125	GDA	FALSE
202.792	-0.209878	0.1936	-1.08408	0.278331	0.999861	ENSG00000130054	FAM155B	FALSE
1285.05	0.188972	0.17432	1.08406	0.27834	0.999861	ENSG00000174460	ZCCHC12	FALSE
3569.6	0.0760937	0.0702197	1.08365	0.278519	0.999861	ENSG00000140632	GLYR1	FALSE
59.8793	0.662071	0.611088	1.08343	0.278618	0.999861	ENSG00000118004	COLEC11	FALSE
1214.9	-0.326965	0.301796	-1.0834	0.278632	0.999861	ENSG00000262655	SPON1	FALSE
66.7548	0.241764	0.223156	1.08339	0.278637	0.999861	ENSG00000068489	PRR11	FALSE
857.235	-0.179133	0.165354	-1.08333	0.27866	0.999861	ENSG00000171408	PDE7B	FALSE
780.926	0.188181	0.173716	1.08327	0.278688	0.999861	ENSG00000261371	PECAM1	FALSE
2804.74	-0.103747	0.0957901	-1.08306	0.278781	0.999861	ENSG00000266028	SRGAP2	FALSE
434.482	0.229385	0.211851	1.08276	0.278913	0.999861	ENSG00000180881	CAPS2	FALSE
659.03	-0.227115	0.209766	-1.0827	0.27894	0.999861	ENSG00000183655	KLHL25	FALSE
286.208	-0.171461	0.158381	-1.08259	0.278992	0.999861	ENSG00000178718	RPP25	FALSE
107.866	0.250494	0.231391	1.08256	0.279005	0.999861	ENSG00000140795	MYLK3	FALSE
803.516	-0.211488	0.195412	-1.08227	0.279133	0.999861	ENSG00000160959	LRRC14	FALSE
268.932	-0.154013	0.142354	-1.08191	0.279294	0.999861	ENSG00000119283	TRIM67	FALSE
687.015	-0.155272	0.143534	-1.08178	0.279352	0.999861	ENSG00000112144	ICK	FALSE
429.894	0.190259	0.17589	1.0817	0.279388	0.999861	ENSG00000008382	MPND	FALSE
1042.79	0.124454	0.115093	1.08133	0.27955	0.999861	ENSG00000160211	G6PD	FALSE
528.575	0.141271	0.130648	1.08131	0.279558	0.999861	ENSG00000129518	EAPP	FALSE
68.5818	-0.459712	0.425184	-1.08121	0.279606	0.999861	ENSG00000171659	GPR34	FALSE
600.436	0.121832	0.11269	1.08113	0.279639	0.999861	ENSG00000092330	TINF2	FALSE
435.264	-0.108846	0.100692	-1.08097	0.279709	0.999861	ENSG00000171953	ATPAF2	FALSE
3261.35	0.129336	0.11965	1.08095	0.279718	0.999861	ENSG00000137076	TLN1	FALSE
2033.01	0.127001	0.117501	1.08085	0.279763	0.999861	ENSG00000196440	ARMCX4	FALSE
2164.52	0.146276	0.135352	1.08071	0.279828	0.999861	ENSG00000160803	UBQLN4	FALSE
1648.48	0.103995	0.0962468	1.08051	0.279917	0.999861	ENSG00000101019	UQCC1	FALSE
34.6005	-0.494903	0.458108	-1.08032	0.28	0.999861	ENSG00000259120	SMIM6	FALSE
233.077	-0.167072	0.154655	-1.08029	0.280013	0.999861	ENSG00000101624	CEP76	FALSE
4498.27	-0.130753	0.121044	-1.08021	0.280049	0.999861	ENSG00000174306	ZHX3	FALSE
470.374	-0.290817	0.269332	-1.07977	0.280244	0.999861	ENSG00000141736	ERBB2	FALSE
187.174	-0.181299	0.16797	-1.07935	0.280431	0.999861	ENSG00000186104	CYP2R1	FALSE
724.337	0.219436	0.203357	1.07907	0.280557	0.999861	ENSG00000139083	ETV6	FALSE
126.194	-0.260501	0.241425	-1.07901	0.280582	0.999861	ENSG00000217930	PAM16	FALSE
504.581	0.129865	0.120361	1.07896	0.280605	0.999861	ENSG00000136925	TSTD2	FALSE
353.455	-0.199738	0.185123	-1.07894	0.280612	0.999861	ENSG00000162066	AMDHD2	FALSE
84.9658	0.525625	0.487391	1.07845	0.280835	0.999861	ENSG00000185811	IKZF1	FALSE
365.292	0.188083	0.174409	1.0784	0.280854	0.999861	ENSG00000122033	MTIF3	FALSE
155.778	0.784795	0.727767	1.07836	0.280874	0.999861	ENSG00000179344	HLA-DQB1	FALSE
1051.81	0.451819	0.418996	1.07834	0.280882	0.999861	ENSG00000119139	TJP2	FALSE
3125.97	0.123456	0.114496	1.07826	0.280918	0.999861	ENSG00000146352	CLVS2	FALSE
90.1849	-0.354259	0.32855	-1.07825	0.280922	0.999861	ENSG00000119608	PROX2	FALSE
403.591	-0.241454	0.223947	-1.07818	0.280955	0.999861	ENSG00000221955	SLC12A8	FALSE
605.622	0.153752	0.14263	1.07798	0.281043	0.999861	ENSG00000187325	TAF9B	FALSE
8.55788	0.63904	0.592964	1.0777	0.281166	0.999861	ENSG00000173302	GPR148	FALSE
298.741	0.267723	0.248486	1.07742	0.281295	0.999861	ENSG00000100142	POLR2F	FALSE
330.792	0.125138	0.11615	1.07739	0.281307	0.999861	ENSG00000177150	FAM210A	FALSE
1306.31	0.139027	0.129061	1.07722	0.281383	0.999861	ENSG00000097033	SH3GLB1	FALSE
1734.4	-0.166226	0.154344	-1.07699	0.281487	0.999861	ENSG00000031003	FAM13B	FALSE
716.993	0.181792	0.16882	1.07684	0.281551	0.999861	ENSG00000197956	S100A6	FALSE
307.11	0.178243	0.16559	1.07641	0.281744	0.999861	ENSG00000167173	C15orf39	FALSE
84.7709	0.324799	0.301757	1.07636	0.281766	0.999861	ENSG00000163145	C1QTNF7	FALSE
427.573	0.11761	0.109279	1.07624	0.281822	0.999861	ENSG00000129255	MPDU1	FALSE
211.152	-0.207239	0.192663	-1.07566	0.282081	0.999861	ENSG00000167543	TP53I13	FALSE
801.623	-0.199978	0.185922	-1.0756	0.282105	0.999861	ENSG00000164309	CMYA5	FALSE
168.183	-0.196931	0.183094	-1.07557	0.282117	0.999861	ENSG00000104998	IL27RA	FALSE
19566.3	-0.106059	0.0986411	-1.0752	0.282287	0.999861	ENSG00000204681	GABBR1	FALSE
96.569	0.192666	0.179287	1.07462	0.282543	0.999861	ENSG00000174721	FGFBP3	FALSE
304.122	0.16683	0.155273	1.07443	0.282629	0.999861	ENSG00000166024	R3HCC1L	FALSE
2791.43	-0.169092	0.157387	-1.07438	0.282654	0.999861	ENSG00000114646	CSPG5	FALSE
1099.59	-0.196848	0.183251	-1.0742	0.282732	0.999861	ENSG00000101542	CDH20	FALSE
861.072	0.123633	0.115102	1.07412	0.28277	0.999861	ENSG00000100603	SNW1	FALSE
250.434	-0.169526	0.157829	-1.07412	0.282771	0.999861	ENSG00000146243	IRAK1BP1	FALSE
103.773	0.282316	0.262842	1.07409	0.282782	0.999861	ENSG00000136546	SCN7A	FALSE
784.766	-0.154566	0.143917	-1.07399	0.282828	0.999861	ENSG00000266094	RASSF5	FALSE
2009.27	0.103147	0.0961031	1.07329	0.283141	0.999861	ENSG00000167363	FN3K	FALSE
73.9563	0.227008	0.211527	1.07319	0.283187	0.999861	ENSG00000131470	PSMC3IP	FALSE
185.069	0.162003	0.150975	1.07304	0.283251	0.999861	ENSG00000186767	SPIN4	FALSE
18.8916	-0.60004	0.559269	-1.0729	0.283315	0.999861	ENSG00000143839	REN	FALSE
408.066	0.186786	0.174095	1.0729	0.283316	0.999861	ENSG00000138660	AP1AR	FALSE
682.374	0.167596	0.156219	1.07283	0.283348	0.999861	ENSG00000104979	C19orf53	FALSE
1537.33	0.216972	0.202258	1.07275	0.283384	0.999861	ENSG00000072310	SREBF1	FALSE
80.5778	-0.282051	0.262926	-1.07274	0.283388	0.999861	ENSG00000077327	SPAG6	FALSE
1409.93	-0.0894122	0.0833582	-1.07263	0.283439	0.999861	ENSG00000080802	CNOT4	FALSE
224.583	-0.279886	0.260982	-1.07244	0.283525	0.999861	ENSG00000183873	SCN5A	FALSE
1679.37	0.110284	0.102843	1.07236	0.28356	0.999861	ENSG00000115415	STAT1	FALSE
1338.76	-0.104917	0.0978396	-1.07233	0.28357	0.999861	ENSG00000130449	ZSWIM6	FALSE
179.483	-0.209026	0.194958	-1.07216	0.283649	0.999861	ENSG00000163006	CCDC138	FALSE
262.526	-0.166036	0.154897	-1.07191	0.28376	0.999861	ENSG00000130590	SAMD10	FALSE
36.8325	0.380475	0.354971	1.07185	0.283787	0.999861	ENSG00000134470	IL15RA	FALSE
1008.26	-0.161492	0.150727	-1.07142	0.283979	0.999861	ENSG00000198133	TMEM229B	FALSE
159.905	-0.209575	0.195621	-1.07133	0.28402	0.999861	ENSG00000256525	POLG2	FALSE
361.14	0.186147	0.173784	1.07114	0.284107	0.999861	ENSG00000131669	NINJ1	FALSE
8.93167	-1.23147	1.15006	-1.07079	0.284264	0.999861	ENSG00000163739	CXCL1	FALSE
282.34	-0.148029	0.138257	-1.07068	0.284312	0.999861	ENSG00000100564	PIGH	FALSE
157.973	0.169478	0.158344	1.07032	0.284476	0.999861	ENSG00000176371	ZSCAN2	FALSE
787.17	-0.118255	0.1105	-1.07018	0.28454	0.999861	ENSG00000101391	CDK5RAP1	FALSE
14863.7	0.0865321	0.0808924	1.06972	0.284746	0.999861	ENSG00000116675	DNAJC6	FALSE
216.365	-0.207178	0.193696	-1.06961	0.284797	0.999861	ENSG00000148824	MTG1	FALSE
237.721	0.314877	0.294477	1.06928	0.284946	0.999861	ENSG00000164867	NOS3	FALSE
523.206	-0.160019	0.149704	-1.06891	0.285112	0.999861	ENSG00000168522	FNTA	FALSE
95.1747	0.326134	0.305216	1.06853	0.285279	0.999861	ENSG00000076770	MBNL3	FALSE
234.667	-0.204291	0.191206	-1.06843	0.285326	0.999861	ENSG00000164270	HTR4	FALSE
6260.28	0.164293	0.153782	1.06836	0.28536	0.999861	ENSG00000185567	AHNAK2	FALSE
851.238	-0.107383	0.100579	-1.06764	0.285682	0.999861	ENSG00000176953	NFATC2IP	FALSE
149.89	-0.285278	0.267208	-1.06762	0.28569	0.999861	ENSG00000139351	SYCP3	FALSE
523.439	-0.19854	0.185966	-1.06762	0.285694	0.999861	ENSG00000154134	ROBO3	FALSE
311.339	-0.209368	0.196125	-1.06752	0.285735	0.999861	ENSG00000178935	ZNF552	FALSE
1104.7	-0.180986	0.169576	-1.06729	0.285842	0.999861	ENSG00000148120	C9orf3	FALSE
250.263	0.157944	0.147994	1.06724	0.285866	0.999861	ENSG00000153832	FBXO36	FALSE
490.599	-0.176022	0.165012	-1.06672	0.286097	0.999861	ENSG00000152782	PANK1	FALSE
151.762	-0.195118	0.18293	-1.06662	0.286142	0.999861	ENSG00000188092	GPR89B	FALSE
1572.68	0.0869605	0.0815926	1.06579	0.286519	0.999861	ENSG00000160695	VPS11	FALSE
104.191	-0.309451	0.290368	-1.06572	0.28655	0.999861	ENSG00000105808	RASA4	FALSE
1442.37	0.171707	0.161138	1.06559	0.28661	0.999861	ENSG00000140575	IQGAP1	FALSE
223.926	0.172342	0.161764	1.06539	0.286698	0.999861	ENSG00000106330	MOSPD3	FALSE
433.964	-0.13565	0.127331	-1.06533	0.286725	0.999861	ENSG00000166669	ATF7IP2	FALSE
185.047	0.237338	0.222872	1.06491	0.286917	0.999861	ENSG00000131503	ANKHD1	FALSE
100.416	0.304829	0.286319	1.06465	0.287035	0.999861	ENSG00000118503	TNFAIP3	FALSE
653.714	0.126304	0.118653	1.06448	0.287111	0.999861	ENSG00000014123	UFL1	FALSE
1019.89	-0.12287	0.115434	-1.06442	0.28714	0.999861	ENSG00000239305	RNF103	FALSE
1385.74	-0.315322	0.296412	-1.0638	0.287421	0.999861	ENSG00000196912	ANKRD36B	FALSE
2511.43	0.0945404	0.0889051	1.06339	0.287607	0.999861	ENSG00000112640	PPP2R5D	FALSE
808.501	0.122789	0.11548	1.0633	0.287647	0.999861	ENSG00000137822	TUBGCP4	FALSE
1382.55	-0.122805	0.115504	-1.06321	0.287687	0.999861	ENSG00000160194	NDUFV3	FALSE
907.093	0.162237	0.152639	1.06288	0.287836	0.999861	ENSG00000130159	ECSIT	FALSE
347.051	-0.37381	0.351736	-1.06276	0.287892	0.999861	ENSG00000204950	LRRC10B	FALSE
793.297	0.148893	0.140126	1.06256	0.287981	0.999861	ENSG00000198168	SVIP	FALSE
1747.43	-0.145356	0.136811	-1.06246	0.288028	0.999861	ENSG00000073849	ST6GAL1	FALSE
56.3218	0.338142	0.318289	1.06237	0.288066	0.999861	ENSG00000102683	SGCG	FALSE
829.502	-0.207822	0.195629	-1.06233	0.288086	0.999861	ENSG00000020181	ADGRA2	FALSE
2610.29	-0.119987	0.113016	-1.06168	0.28838	0.999861	ENSG00000197183	NOL4L	FALSE
616.408	-0.161336	0.151997	-1.06144	0.288488	0.999861	ENSG00000125170	DOK4	FALSE
81.8925	0.230884	0.217551	1.06128	0.288561	0.999861	ENSG00000237651	C2orf74	FALSE
575.689	-0.315369	0.297237	-1.061	0.28869	0.999861	ENSG00000123901	GPR83	FALSE
124.91	0.199628	0.188161	1.06094	0.288715	0.999861	ENSG00000132170	PPARG	FALSE
53.2107	0.256675	0.241937	1.06092	0.288728	0.999861	ENSG00000205208	C4orf46	FALSE
45.5891	-0.287629	0.271128	-1.06086	0.288754	0.999861	ENSG00000203797	DDO	FALSE
992.061	-0.113359	0.106869	-1.06072	0.288816	0.999861	ENSG00000198642	KLHL9	FALSE
3180.71	0.214866	0.20263	1.06039	0.288967	0.999861	ENSG00000100285	NEFH	FALSE
2419.11	0.119125	0.112375	1.06006	0.289117	0.999861	ENSG00000170011	MYRIP	FALSE
3139.63	0.0997544	0.0941087	1.05999	0.289149	0.999861	ENSG00000087495	PHACTR3	FALSE
1278.15	0.237479	0.224046	1.05996	0.289163	0.999861	ENSG00000183090	FREM3	FALSE
2323.67	-0.208835	0.197084	-1.05962	0.289316	0.999861	ENSG00000111262	KCNA1	FALSE
227.921	0.229263	0.216384	1.05952	0.289364	0.999861	ENSG00000142961	MOB3C	FALSE
242.672	-0.164083	0.154883	-1.0594	0.289418	0.999861	ENSG00000132781	MUTYH	FALSE
2149.19	0.09941	0.0938382	1.05938	0.289428	0.999861	ENSG00000176542	USF3	FALSE
26.8383	-0.382071	0.360722	-1.05918	0.289516	0.999861	ENSG00000140459	CYP11A1	FALSE
645.657	0.123712	0.11683	1.05891	0.289642	0.999861	ENSG00000108666	C17orf75	FALSE
5101.38	0.0973298	0.0919178	1.05888	0.289655	0.999861	ENSG00000084070	SMAP2	FALSE
91.0732	-0.225415	0.212884	-1.05886	0.289662	0.999861	ENSG00000257950	P2RX5-TAX1BP3	FALSE
119.861	0.365273	0.345061	1.05858	0.289793	0.999861	ENSG00000261649	GOLGA6L7	FALSE
218.547	0.333468	0.315157	1.0581	0.29001	0.999861	ENSG00000173846	PLK3	FALSE
3069.53	0.112797	0.10661	1.05804	0.290039	0.999861	ENSG00000145592	RPL37	FALSE
961.09	0.203807	0.19267	1.0578	0.290147	0.999861	ENSG00000137962	ARHGAP29	FALSE
556.999	-0.203504	0.192423	-1.05759	0.290244	0.999861	ENSG00000085563	ABCB1	FALSE
745.895	0.305692	0.289051	1.05757	0.290251	0.999861	ENSG00000125510	OPRL1	FALSE
556.641	0.14001	0.132388	1.05757	0.290251	0.999861	ENSG00000196391	ZNF774	FALSE
4051.73	-0.236098	0.223259	-1.05751	0.29028	0.999861	ENSG00000131771	PPP1R1B	FALSE
2580.75	-0.0906652	0.0857356	-1.0575	0.290284	0.999861	ENSG00000213079	SCAF8	FALSE
96.2147	-0.183896	0.173917	-1.05738	0.290338	0.999861	ENSG00000180423	HARBI1	FALSE
423.513	-0.635658	0.601219	-1.05728	0.290383	0.999861	ENSG00000134201	GSTM5	FALSE
253.671	0.144074	0.136269	1.05728	0.290385	0.999861	ENSG00000164331	ANKRA2	FALSE
147.166	-0.189308	0.179054	-1.05727	0.29039	0.999861	ENSG00000102221	JADE3	FALSE
1066.36	-0.145611	0.137738	-1.05716	0.290441	0.999861	ENSG00000162688	AGL	FALSE
1062.78	0.253425	0.239784	1.05689	0.290562	0.999861	ENSG00000177706	FAM20C	FALSE
688.429	0.147774	0.139861	1.05658	0.290705	0.999861	ENSG00000115866	DARS	FALSE
60.5095	-0.473329	0.448036	-1.05645	0.290761	0.999861	ENSG00000105366	SIGLEC8	FALSE
411.838	0.177068	0.167705	1.05583	0.291044	0.999861	ENSG00000143570	SLC39A1	FALSE
112.256	-0.185374	0.175582	-1.05577	0.291072	0.999861	ENSG00000269313	MAGIX	FALSE
1116.33	-0.141804	0.134315	-1.05576	0.291078	0.999861	ENSG00000104529	EEF1D	FALSE
889.875	0.103607	0.0981532	1.05556	0.291168	0.999861	ENSG00000143374	TARS2	FALSE
636.004	-0.204558	0.193851	-1.05523	0.291319	0.999861	ENSG00000065413	ANKRD44	FALSE
9.63958	-0.632645	0.599601	-1.05511	0.291376	0.999861	ENSG00000184544	DHRS7C	FALSE
1802.21	0.0936077	0.0887442	1.0548	0.291515	0.999861	ENSG00000182149	IST1	FALSE
391.661	0.121337	0.115037	1.05476	0.291535	0.999861	ENSG00000162222	TTC9C	FALSE
2062.58	-0.135879	0.128832	-1.0547	0.291564	0.999861	ENSG00000169282	KCNAB1	FALSE
1456.83	-0.209687	0.198814	-1.05469	0.291566	0.999861	ENSG00000130653	PNPLA7	FALSE
21.1526	-0.564644	0.535444	-1.05453	0.291639	0.999861	ENSG00000173678	SPDYE2B	FALSE
72.5373	0.337868	0.320521	1.05412	0.291828	0.999861	ENSG00000213654	GPSM3	FALSE
100.569	-0.316367	0.300266	-1.05362	0.292056	0.999861	ENSG00000148655	LRMDA	FALSE
1018.2	-0.18094	0.1718	-1.0532	0.292248	0.999861	ENSG00000204084	INPP5B	FALSE
8111.17	0.0862429	0.0819352	1.05257	0.292536	0.999861	ENSG00000130985	UBA1	FALSE
23.8281	-0.586162	0.557049	-1.05226	0.292679	0.999861	ENSG00000125337	KIF25	FALSE
237.711	-0.211884	0.201376	-1.05218	0.292716	0.999861	ENSG00000177082	WDR73	FALSE
2105.48	-0.247913	0.235645	-1.05207	0.29277	0.999861	ENSG00000101400	SNTA1	FALSE
425.042	-0.153015	0.145454	-1.05198	0.292809	0.999861	ENSG00000147535	PLPP5	FALSE
92.3034	0.417551	0.396931	1.05195	0.292824	0.999861	ENSG00000071991	CDH19	FALSE
6058.14	0.11509	0.109414	1.05188	0.292854	0.999861	ENSG00000196230	TUBB	FALSE
1953.16	0.154323	0.146716	1.05185	0.292869	0.999861	ENSG00000070444	MNT	FALSE
1396.85	-0.179088	0.170268	-1.0518	0.292891	0.999861	ENSG00000184307	ZDHHC23	FALSE
3263.82	-0.155252	0.147647	-1.05151	0.293024	0.999861	ENSG00000078269	SYNJ2	FALSE
1638.1	0.072998	0.0694267	1.05144	0.293056	0.999861	ENSG00000161204	ABCF3	FALSE
663.296	0.0940217	0.0894304	1.05134	0.293103	0.999861	ENSG00000163811	WDR43	FALSE
210.581	0.141537	0.134667	1.05102	0.29325	0.999861	ENSG00000167862	MRPL58	FALSE
3588.3	0.0877474	0.0835073	1.05078	0.293362	0.999861	ENSG00000133313	CNDP2	FALSE
5847.34	-0.155294	0.147806	-1.05066	0.293417	0.999861	ENSG00000100994	PYGB	FALSE
23.9985	-0.410471	0.390789	-1.05037	0.29355	0.999861	ENSG00000164411	GJB7	FALSE
2089.56	-0.119663	0.113948	-1.05015	0.293647	0.999861	ENSG00000112146	FBXO9	FALSE
4614.55	0.106635	0.101544	1.05013	0.293658	0.999861	ENSG00000162378	ZYG11B	FALSE
107.552	-0.189247	0.180223	-1.05007	0.293685	0.999861	ENSG00000180346	TIGD2	FALSE
905.642	-0.142174	0.1354	-1.05003	0.293706	0.999861	ENSG00000163624	CDS1	FALSE
1775.44	0.107583	0.102462	1.04998	0.293728	0.999861	ENSG00000080371	RAB21	FALSE
1808.03	-0.104473	0.0995228	-1.04974	0.293838	0.999861	ENSG00000198742	SMURF1	FALSE
979.861	0.166903	0.159028	1.04952	0.293938	0.999861	ENSG00000163660	CCNL1	FALSE
243.419	-0.150139	0.143098	-1.0492	0.294084	0.999861	ENSG00000119723	COQ6	FALSE
300.815	-0.150788	0.143743	-1.04901	0.294173	0.999861	ENSG00000226479	TMEM185B	FALSE
4549.71	0.127264	0.121367	1.04859	0.294368	0.999861	ENSG00000213190	MLLT11	FALSE
133.832	-0.247854	0.236378	-1.04855	0.294385	0.999861	ENSG00000186470	BTN3A2	FALSE
54.3774	0.256045	0.244199	1.04851	0.294405	0.999861	ENSG00000272305		FALSE
234.52	-0.180123	0.171825	-1.04829	0.294504	0.999861	ENSG00000076351	SLC46A1	FALSE
374.559	-0.209655	0.200039	-1.04807	0.294604	0.999861	ENSG00000176697	BDNF	FALSE
180.866	-0.209064	0.199567	-1.04759	0.294827	0.999861	ENSG00000125820	NKX2-2	FALSE
324.48	-0.111325	0.106282	-1.04745	0.294891	0.999861	ENSG00000117620	SLC35A3	FALSE
220.953	-0.173581	0.165726	-1.0474	0.294916	0.999861	ENSG00000253537	PCDHGA7	FALSE
354.341	-0.17659	0.168608	-1.04734	0.294943	0.999861	ENSG00000157613	CREB3L1	FALSE
576.741	-0.162207	0.15489	-1.04724	0.294988	0.999861	ENSG00000105447	GRWD1	FALSE
69.8421	-0.232421	0.221948	-1.04718	0.295014	0.999861	ENSG00000116157	GPX7	FALSE
414.877	0.159392	0.15222	1.04712	0.295046	0.999861	ENSG00000100744	GSKIP	FALSE
177.001	-0.308731	0.29484	-1.04711	0.295047	0.999861	ENSG00000042062	RIPOR3	FALSE
1910.35	0.0932488	0.0890663	1.04696	0.295118	0.999861	ENSG00000150753	CCT5	FALSE
671.183	-0.147077	0.140488	-1.0469	0.295146	0.999861	ENSG00000105810	CDK6	FALSE
1984.72	0.119249	0.113928	1.04671	0.295235	0.999861	ENSG00000188612	SUMO2	FALSE
417.938	-0.169004	0.161554	-1.04611	0.295509	0.999861	ENSG00000121281	ADCY7	FALSE
678.475	-0.220303	0.210603	-1.04606	0.295534	0.999861	ENSG00000135824	RGS8	FALSE
630.048	0.0844687	0.0807642	1.04587	0.295622	0.999861	ENSG00000105618	PRPF31	FALSE
238.325	-0.20993	0.200737	-1.0458	0.295655	0.999861	ENSG00000165568	AKR1E2	FALSE
517.961	-0.161226	0.154205	-1.04553	0.295778	0.999861	ENSG00000188167	TMPPE	FALSE
190.577	0.285941	0.273528	1.04538	0.295848	0.999861	ENSG00000277203	F8A1	FALSE
2667.35	0.0989306	0.0946443	1.04529	0.295889	0.999861	ENSG00000144893	MED12L	FALSE
468.301	-0.123818	0.118538	-1.04455	0.296233	0.999861	ENSG00000042429	MED17	FALSE
518.272	-0.139052	0.133164	-1.04422	0.296385	0.999861	ENSG00000124613	ZNF391	FALSE
165.916	0.175921	0.16848	1.04417	0.296408	0.999861	ENSG00000159239		FALSE
377.005	0.158729	0.152017	1.04416	0.296413	0.999861	ENSG00000131849	ZNF132	FALSE
1029.1	-0.100936	0.0966844	-1.04397	0.296498	0.999861	ENSG00000058600	POLR3E	FALSE
45.8382	-0.307505	0.294614	-1.04376	0.296598	0.999861	ENSG00000121764	HCRTR1	FALSE
1463.56	-0.100741	0.0965307	-1.04361	0.296665	0.999861	ENSG00000151348	EXT2	FALSE
639.409	-0.194806	0.186684	-1.04351	0.296714	0.999861	ENSG00000100246	DNAL4	FALSE
1378.12	-0.0844162	0.0808974	-1.0435	0.296718	0.999861	ENSG00000137824	RMDN3	FALSE
863.382	0.0982985	0.0942078	1.04342	0.296753	0.999861	ENSG00000170876	TMEM43	FALSE
103.794	0.251719	0.241294	1.0432	0.296855	0.999861	ENSG00000197465	GYPE	FALSE
123.896	-0.315009	0.302007	-1.04305	0.296924	0.999861	ENSG00000180447	GAS1	FALSE
12.1379	0.494047	0.47387	1.04258	0.297143	0.999861	ENSG00000204086	RPA4	FALSE
862.116	0.146804	0.14081	1.04257	0.297149	0.999861	ENSG00000155897	ADCY8	FALSE
38.9378	0.597296	0.572923	1.04254	0.297161	0.999861	ENSG00000161896	IP6K3	FALSE
1972.1	-0.121948	0.116982	-1.04245	0.297205	0.999861	ENSG00000135090	TAOK3	FALSE
397.033	0.128378	0.123183	1.04217	0.297333	0.999861	ENSG00000171067	C11orf24	FALSE
2913.12	0.163567	0.157065	1.0414	0.29769	0.999861	ENSG00000197958	RPL12	FALSE
1543.73	-0.159726	0.153376	-1.0414	0.297691	0.999861	ENSG00000151490	PTPRO	FALSE
476.256	0.178365	0.171278	1.04138	0.297701	0.999861	ENSG00000118418	HMGN3	FALSE
84.0881	-0.296287	0.284556	-1.04123	0.29777	0.999861	ENSG00000187527	ATP13A5	FALSE
152.292	-0.198407	0.190588	-1.04103	0.297864	0.999861	ENSG00000166321	NUDT13	FALSE
1659.35	0.184541	0.177274	1.04099	0.297879	0.999861	ENSG00000007541	PIGQ	FALSE
1093.8	-0.154095	0.148047	-1.04085	0.297944	0.999861	ENSG00000136158	SPRY2	FALSE
625.504	-0.115241	0.110729	-1.04074	0.297996	0.999861	ENSG00000163719	MTMR14	FALSE
167.983	-0.184863	0.177647	-1.04062	0.298052	0.999861	ENSG00000171928	TVP23B	FALSE
427.552	0.307092	0.295134	1.04052	0.298099	0.999861	ENSG00000183036	PCP4	FALSE
2551.25	-0.154979	0.148947	-1.04049	0.29811	0.999861	ENSG00000160781	PAQR6	FALSE
1967.15	-0.115726	0.111256	-1.04017	0.29826	0.999861	ENSG00000126070	AGO3	FALSE
618.12	-0.114874	0.110491	-1.03967	0.298495	0.999861	ENSG00000129596	CDO1	FALSE
1067.83	0.187505	0.180351	1.03967	0.298495	0.999861	ENSG00000186577	SMIM29	FALSE
126.206	0.676638	0.650865	1.0396	0.298526	0.999861	ENSG00000131471	AOC3	FALSE
70.6093	0.369347	0.355325	1.03946	0.298589	0.999861	ENSG00000107438	PDLIM1	FALSE
80.8869	0.457235	0.44005	1.03905	0.298781	0.999861	ENSG00000197165	SULT1A2	FALSE
213.59	0.181436	0.174652	1.03884	0.29888	0.999861	ENSG00000151470	C4orf33	FALSE
18.204	0.412201	0.396875	1.03862	0.298983	0.999861	ENSG00000162398	LEXM	FALSE
2638.73	0.0692398	0.0666669	1.03859	0.298994	0.999861	ENSG00000028528	SNX1	FALSE
900.336	0.196393	0.189107	1.03853	0.299023	0.999861	ENSG00000102595	UGGT2	FALSE
71.7797	0.293926	0.283061	1.03838	0.299092	0.999861	ENSG00000215397	SCRT2	FALSE
24.2414	-0.455581	0.438823	-1.03819	0.299182	0.999861	ENSG00000115596	WNT6	FALSE
410.731	-0.164678	0.158624	-1.03817	0.299193	0.999861	ENSG00000143493	INTS7	FALSE
74.6987	-0.278569	0.268468	-1.03762	0.299445	0.999861	ENSG00000273173	SNURF	FALSE
1312.87	-0.214336	0.206584	-1.03753	0.29949	0.999861	ENSG00000164082	GRM2	FALSE
1012.1	-0.151875	0.146391	-1.03746	0.29952	0.999861	ENSG00000103335	PIEZO1	FALSE
2980.21	0.126575	0.122005	1.03746	0.299521	0.999861	ENSG00000125944	HNRNPR	FALSE
69.5575	-0.398507	0.384139	-1.0374	0.299548	0.999861	ENSG00000136378	ADAMTS7	FALSE
458.541	0.173869	0.167618	1.03729	0.299601	0.999861	ENSG00000096433	ITPR3	FALSE
194.529	0.238013	0.229503	1.03708	0.299697	0.999861	ENSG00000161328	LRRC56	FALSE
3126.03	-0.108319	0.104452	-1.03702	0.299728	0.999861	ENSG00000143195	ILDR2	FALSE
53.007	0.251939	0.243056	1.03655	0.299947	0.999861	ENSG00000261794	GOLGA8H	FALSE
191.544	-0.140461	0.135553	-1.0362	0.300107	0.999861	ENSG00000064490	RFXANK	FALSE
9883.5	-0.134013	0.129345	-1.03609	0.300161	0.999861	ENSG00000157103	SLC6A1	FALSE
1908.37	0.126561	0.122157	1.03606	0.300176	0.999861	ENSG00000033867	SLC4A7	FALSE
440.464	-0.148836	0.143678	-1.03591	0.300246	0.999861	ENSG00000096093	EFHC1	FALSE
23.5426	-0.501595	0.484218	-1.03589	0.300256	0.999861	ENSG00000106560	GIMAP2	FALSE
2996.7	-0.193032	0.186375	-1.03572	0.300335	0.999861	ENSG00000169213	RAB3B	FALSE
1108.63	0.0942797	0.0910347	1.03565	0.300367	0.999861	ENSG00000102753	KPNA3	FALSE
1129	0.126171	0.121852	1.03544	0.300464	0.999861	ENSG00000165186	PTCHD1	FALSE
61.0805	0.285924	0.27617	1.03532	0.30052	0.999861	ENSG00000135702	CHST5	FALSE
3160.41	0.077286	0.0747	1.03462	0.300847	0.999861	ENSG00000111605	CPSF6	FALSE
95.2219	-0.227926	0.220339	-1.03444	0.300932	0.999861	ENSG00000189181	OR14I1	FALSE
543.016	0.131703	0.127332	1.03433	0.300983	0.999861	ENSG00000115520	COQ10B	FALSE
512.62	0.12007	0.116106	1.03413	0.301073	0.999861	ENSG00000103064	SLC7A6	FALSE
41.1346	0.421621	0.407707	1.03413	0.301076	0.999861	ENSG00000019549	SNAI2	FALSE
863.879	-0.192497	0.186153	-1.03408	0.301098	0.999861	ENSG00000121310	ECHDC2	FALSE
382.387	0.240409	0.232501	1.03401	0.30113	0.999861	ENSG00000106733	NMRK1	FALSE
33.7583	-0.480438	0.464677	-1.03392	0.301174	0.999861	ENSG00000129749	CHRNA10	FALSE
147.458	0.207176	0.200398	1.03382	0.301219	0.999861	ENSG00000144034	TPRKB	FALSE
251.28	0.191746	0.185507	1.03363	0.301308	0.999861	ENSG00000109944	JHY	FALSE
630.526	0.126685	0.122572	1.03356	0.301344	0.999861	ENSG00000073584	SMARCE1	FALSE
111.271	-0.288155	0.278813	-1.03351	0.301367	0.999861	ENSG00000204963	PCDHA7	FALSE
824.841	0.239799	0.232074	1.03329	0.301469	0.999861	ENSG00000136830	FAM129B	FALSE
170.849	0.208654	0.20196	1.03315	0.301535	0.999861	ENSG00000111321	LTBR	FALSE
376.022	-0.198577	0.192295	-1.03267	0.30176	0.999861	ENSG00000269343	ZNF587B	FALSE
385.598	0.107399	0.104008	1.0326	0.301789	0.999861	ENSG00000053501	USE1	FALSE
1044.6	0.0925203	0.0896329	1.03221	0.301972	0.999861	ENSG00000157538	VPS26C	FALSE
800.294	-0.126395	0.122482	-1.03195	0.302094	0.999861	ENSG00000162670	BRINP3	FALSE
134.055	0.177272	0.171868	1.03144	0.302333	0.999861	ENSG00000147394	ZNF185	FALSE
845.347	-0.112243	0.108823	-1.03142	0.302344	0.999861	ENSG00000122882	ECD	FALSE
2682.37	0.120861	0.117218	1.03107	0.302507	0.999861	ENSG00000123575	FAM199X	FALSE
286.832	0.15026	0.145759	1.03088	0.302599	0.999861	ENSG00000113328	CCNG1	FALSE
1605.91	0.170202	0.165113	1.03082	0.302623	0.999861	ENSG00000198785	GRIN3A	FALSE
635.734	-0.201817	0.195866	-1.03038	0.302831	0.999861	ENSG00000186998	EMID1	FALSE
9651.38	0.131626	0.12776	1.03027	0.302885	0.999861	ENSG00000152932	RAB3C	FALSE
81.5158	-0.235981	0.229065	-1.03019	0.30292	0.999861	ENSG00000166359	WDR88	FALSE
863.401	0.141966	0.137809	1.03016	0.302934	0.999861	ENSG00000169718	DUS1L	FALSE
77.304	-0.504553	0.489801	-1.03012	0.302954	0.999861	ENSG00000159958	TNFRSF13C	FALSE
113.986	0.430286	0.417899	1.02964	0.303178	0.999861	ENSG00000173391	OLR1	FALSE
188.318	0.175194	0.170226	1.02918	0.303393	0.999861	ENSG00000120699	EXOSC8	FALSE
1985.13	0.157749	0.153313	1.02893	0.303512	0.999861	ENSG00000115252	PDE1A	FALSE
4515.43	0.125004	0.121514	1.02872	0.303611	0.999861	ENSG00000204463	BAG6	FALSE
701.586	-0.125482	0.122011	-1.02845	0.30374	0.999861	ENSG00000113456	RAD1	FALSE
76.879	0.350923	0.3413	1.0282	0.303857	0.999861	ENSG00000183888	SRARP	FALSE
329.946	0.174068	0.169299	1.02817	0.30387	0.999861	ENSG00000081923	ATP8B1	FALSE
479.631	-0.0988291	0.0961527	-1.02783	0.304028	0.999861	ENSG00000105866	SP4	FALSE
430.286	-0.120762	0.11751	-1.02768	0.3041	0.999861	ENSG00000147121	KRBOX4	FALSE
1738.79	0.114155	0.111082	1.02766	0.30411	0.999861	ENSG00000178988	MRFAP1L1	FALSE
401.229	0.176203	0.171482	1.02753	0.304172	0.999861	ENSG00000148290	SURF1	FALSE
424.096	0.157774	0.15355	1.02751	0.304182	0.999861	ENSG00000105486	LIG1	FALSE
1661.92	-0.146252	0.142338	-1.0275	0.304187	0.999861	ENSG00000185164	NOMO2	FALSE
47.1277	-0.343263	0.3341	-1.02743	0.30422	0.999861	ENSG00000204290	BTNL2	FALSE
170.142	0.254527	0.247769	1.02728	0.30429	0.999861	ENSG00000150457	LATS2	FALSE
45.9812	-0.283694	0.276227	-1.02703	0.304406	0.999861	ENSG00000267855	NDUFA7	FALSE
5.84033	-1.17026	1.13952	-1.02698	0.30443	0.999861	ENSG00000137392	CLPS	FALSE
299.771	-0.129002	0.125614	-1.02697	0.304434	0.999861	ENSG00000205423	CNEP1R1	FALSE
8.02578	0.59093	0.575453	1.0269	0.30447	0.999861	ENSG00000128218	VPREB3	FALSE
66.5484	0.578862	0.563815	1.02669	0.304567	0.999861	ENSG00000163576	EFHB	FALSE
213.05	0.165464	0.161192	1.02651	0.304653	0.999861	ENSG00000166455	C16orf46	FALSE
355.064	-0.165219	0.161001	-1.02619	0.3048	0.999861	ENSG00000083535	PIBF1	FALSE
76.1521	0.247465	0.241234	1.02583	0.304971	0.999861	ENSG00000235162	C12orf75	FALSE
182.434	-0.176658	0.172217	-1.02578	0.304994	0.999861	ENSG00000177465	ACOT4	FALSE
1360.82	0.164392	0.16026	1.02578	0.304994	0.999861	ENSG00000125844	RRBP1	FALSE
607.374	0.0746793	0.0728095	1.02568	0.305042	0.999861	ENSG00000136875	PRPF4	FALSE
828.831	0.125914	0.122763	1.02567	0.305046	0.999861	ENSG00000142549	IGLON5	FALSE
1043.85	-0.186241	0.1816	-1.02556	0.305101	0.999861	ENSG00000170271	FAXDC2	FALSE
713.356	-0.123854	0.120809	-1.0252	0.305269	0.999861	ENSG00000100014	SPECC1L	FALSE
133.075	0.20952	0.204392	1.02509	0.305322	0.999861	ENSG00000123473	STIL	FALSE
1152.57	0.144708	0.141178	1.025	0.305362	0.999861	ENSG00000163382	NAXE	FALSE
566.464	-0.182531	0.178082	-1.02498	0.305372	0.999861	ENSG00000198729	PPP1R14C	FALSE
4560.52	0.0999416	0.0975203	1.02483	0.305444	0.999861	ENSG00000163349	HIPK1	FALSE
112.067	-0.247428	0.241439	-1.02481	0.305455	0.999861	ENSG00000144771	LRTM1	FALSE
246.148	-0.176469	0.172216	-1.0247	0.305507	0.999861	ENSG00000120913	PDLIM2	FALSE
922.949	-0.0959465	0.093666	-1.02435	0.305671	0.999861	ENSG00000198690	FAN1	FALSE
2573.94	-0.151668	0.148167	-1.02363	0.30601	0.999861	ENSG00000011083	SLC6A7	FALSE
916.802	0.124372	0.121538	1.02332	0.306158	0.999861	ENSG00000275835	TUBGCP5	FALSE
2809.47	0.111383	0.108877	1.02302	0.3063	0.999861	ENSG00000109189	USP46	FALSE
3092.23	-0.209433	0.20478	-1.02272	0.306438	0.999861	ENSG00000145555	MYO10	FALSE
32.5279	-0.354543	0.346689	-1.02265	0.306472	0.999861	ENSG00000139797	RNF113B	FALSE
98.3596	0.300351	0.293835	1.02218	0.306698	0.999861	ENSG00000204291	COL15A1	FALSE
1677.95	0.084307	0.082486	1.02208	0.306745	0.999861	ENSG00000108523	RNF167	FALSE
323.26	0.202106	0.197749	1.02203	0.306767	0.999861	ENSG00000122678	POLM	FALSE
282.066	-0.200399	0.196136	-1.02173	0.306907	0.999861	ENSG00000086717	PPEF1	FALSE
189.303	-0.172604	0.168942	-1.02168	0.306934	0.999861	ENSG00000166133	RPUSD2	FALSE
197.698	0.203646	0.199369	1.02145	0.307041	0.999861	ENSG00000141579	ZNF750	FALSE
1465.86	-0.114778	0.112368	-1.02145	0.307042	0.999861	ENSG00000107829	FBXW4	FALSE
2133.35	0.100872	0.098755	1.02144	0.307048	0.999861	ENSG00000107341	UBE2R2	FALSE
954.771	0.127217	0.124559	1.02134	0.307093	0.999861	ENSG00000185745	IFIT1	FALSE
1721.13	0.103018	0.100872	1.02127	0.307126	0.999861	ENSG00000184117	NIPSNAP1	FALSE
224.496	-0.166689	0.163224	-1.02123	0.307146	0.999861	ENSG00000244045	TMEM199	FALSE
117.291	-0.198143	0.194109	-1.02078	0.307359	0.999861	ENSG00000138079	SLC3A1	FALSE
849.5	-0.107695	0.105555	-1.02028	0.307598	0.999861	ENSG00000154114	TBCEL	FALSE
61.8819	0.371682	0.364376	1.02005	0.307704	0.999861	ENSG00000163584	RPL22L1	FALSE
164.04	-0.27794	0.272504	-1.01995	0.307752	0.999861	ENSG00000085276	MECOM	FALSE
172.348	0.200162	0.196281	1.01977	0.307837	0.999861	ENSG00000186675	MAGEE2	FALSE
53.2899	-0.356465	0.349681	-1.0194	0.308012	0.999861	ENSG00000172780	RAB43	FALSE
286.835	0.221536	0.217392	1.01906	0.308174	0.999861	ENSG00000187741	FANCA	FALSE
565.244	-0.160812	0.15783	-1.01889	0.308253	0.999861	ENSG00000172530	BANP	FALSE
401.905	-0.22547	0.221302	-1.01884	0.308281	0.999861	ENSG00000176225	RTTN	FALSE
125.733	-0.253326	0.248669	-1.01873	0.308332	0.999861	ENSG00000186638	KIF24	FALSE
182.454	-0.174714	0.171505	-1.01871	0.308339	0.999861	ENSG00000132026	RTBDN	FALSE
2268.12	0.0898883	0.0882441	1.01863	0.308377	0.999861	ENSG00000101474	APMAP	FALSE
7.60008	0.701824	0.689119	1.01844	0.308471	0.999861	ENSG00000171496	OR1L8	FALSE
82.5049	-0.316054	0.310369	-1.01832	0.308528	0.999861	ENSG00000155011	DKK2	FALSE
2223.31	-0.134283	0.131872	-1.01829	0.308542	0.999861	ENSG00000022567	SLC45A4	FALSE
2227.59	-0.0950026	0.0933416	-1.0178	0.308775	0.999861	ENSG00000172292	CERS6	FALSE
242.99	0.197555	0.194103	1.01779	0.308779	0.999861	ENSG00000137393	RNF144B	FALSE
1759.25	0.153083	0.150417	1.01772	0.308811	0.999861	ENSG00000113805	CNTN3	FALSE
386.062	0.191184	0.187866	1.01766	0.30884	0.999861	ENSG00000102996	MMP15	FALSE
326.543	-0.109524	0.107625	-1.01764	0.308847	0.999861	ENSG00000146281	PM20D2	FALSE
348.653	0.652486	0.641211	1.01758	0.308876	0.999861	ENSG00000187193	MT1X	FALSE
66.3439	0.270109	0.26545	1.01755	0.30889	0.999861	ENSG00000147485	PXDNL	FALSE
44.7019	0.389537	0.382876	1.0174	0.308964	0.999861	ENSG00000160161	CILP2	FALSE
1548.83	-0.132177	0.129942	-1.01721	0.309056	0.999861	ENSG00000182872	RBM10	FALSE
587.529	0.145727	0.143281	1.01707	0.309119	0.999861	ENSG00000165997	ARL5B	FALSE
4083.31	0.14666	0.144256	1.01666	0.309315	0.999861	ENSG00000143164	DCAF6	FALSE
773.931	0.124757	0.122734	1.01648	0.309401	0.999861	ENSG00000163171	CDC42EP3	FALSE
854.484	0.124833	0.122832	1.01629	0.309491	0.999861	ENSG00000196850	PPTC7	FALSE
473.107	-0.117403	0.115542	-1.0161	0.30958	0.999861	ENSG00000153006	SREK1IP1	FALSE
177.327	-0.237674	0.233919	-1.01605	0.309606	0.999861	ENSG00000170571	EMB	FALSE
503.577	0.160713	0.158236	1.01566	0.309793	0.999861	ENSG00000186300	ZNF555	FALSE
104.43	0.230109	0.226626	1.01537	0.309929	0.999861	ENSG00000239887	C1orf226	FALSE
178.598	-0.175577	0.172952	-1.01518	0.31002	0.999861	ENSG00000080839	RBL1	FALSE
161.971	-0.267094	0.263109	-1.01514	0.310037	0.999861	ENSG00000178031	ADAMTSL1	FALSE
225.661	-0.140096	0.138039	-1.0149	0.310153	0.999861	ENSG00000100532	CGRRF1	FALSE
1211.83	0.141586	0.139513	1.01486	0.310172	0.999861	ENSG00000163961	RNF168	FALSE
480.158	-0.128726	0.126849	-1.0148	0.310202	0.999861	ENSG00000136243	NUPL2	FALSE
849.448	-0.187734	0.184999	-1.01479	0.310208	0.999861	ENSG00000082684	SEMA5B	FALSE
211.625	0.161577	0.159289	1.01436	0.310409	0.999861	ENSG00000196476	C20orf96	FALSE
1961.35	0.13994	0.138011	1.01398	0.310594	0.999861	ENSG00000135404	CD63	FALSE
196.806	-0.168314	0.166006	-1.01391	0.310627	0.999861	ENSG00000138785	INTS12	FALSE
382.968	-0.122473	0.120797	-1.01388	0.310641	0.999861	ENSG00000121481	RNF2	FALSE
104.304	0.343587	0.339008	1.01351	0.310818	0.999861	ENSG00000256235	SMIM3	FALSE
366.15	-0.212682	0.209927	-1.01312	0.311001	0.999861	ENSG00000133250	ZNF414	FALSE
1550.33	-0.245371	0.242262	-1.01284	0.311138	0.999861	ENSG00000155034	FBXL18	FALSE
39.583	0.62505	0.617356	1.01246	0.311317	0.999861	ENSG00000165509	MAGEC3	FALSE
687.157	-0.1369	0.135219	-1.01243	0.311332	0.999861	ENSG00000171488	LRRC8C	FALSE
2230.41	-0.0808716	0.07988	-1.01241	0.311341	0.999861	ENSG00000136731	UGGT1	FALSE
165.767	-0.180863	0.178681	-1.01221	0.311438	0.999861	ENSG00000174586	ZNF497	FALSE
93.4728	0.177731	0.175594	1.01217	0.311455	0.999861	ENSG00000185697	MYBL1	FALSE
102.38	0.21504	0.212522	1.01185	0.311611	0.999861	ENSG00000204920	ZNF155	FALSE
898.055	0.110279	0.109001	1.01172	0.31167	0.999861	ENSG00000103507	BCKDK	FALSE
184.778	0.158721	0.156914	1.01152	0.311769	0.999861	ENSG00000162972	MAIP1	FALSE
3697.23	-0.152201	0.150502	-1.01129	0.311878	0.999861	ENSG00000187902	SHISA7	FALSE
1412.45	-0.226674	0.224179	-1.01113	0.311953	0.999861	ENSG00000146540	C7orf50	FALSE
203.122	0.208295	0.206017	1.01106	0.31199	0.999861	ENSG00000169087	HSPBAP1	FALSE
19.695	-0.458732	0.453725	-1.01103	0.312	0.999861	ENSG00000156574	NODAL	FALSE
4310.46	0.101712	0.100632	1.01074	0.312141	0.999861	ENSG00000011454	RABGAP1	FALSE
500.044	0.162504	0.160811	1.01053	0.312244	0.999861	ENSG00000223572	CKMT1A	FALSE
23.0243	0.41685	0.41252	1.0105	0.312257	0.999861	ENSG00000178826	TMEM139	FALSE
86.1549	0.226993	0.22466	1.01038	0.312311	0.999861	ENSG00000102218	RP2	FALSE
148.158	0.219994	0.217827	1.00995	0.31252	0.999861	ENSG00000100031	GGT1	FALSE
40.0952	0.411491	0.407474	1.00986	0.312563	0.999861	ENSG00000102034	ELF4	FALSE
941.485	-0.15063	0.149164	-1.00983	0.312578	0.999861	ENSG00000099326	MZF1	FALSE
837.472	0.10053	0.0996023	1.00931	0.312824	0.999861	ENSG00000182827	ACBD3	FALSE
400.454	0.134195	0.132974	1.00918	0.312889	0.999861	ENSG00000070501	POLB	FALSE
3406.73	-0.0849225	0.0841555	-1.00911	0.31292	0.999861	ENSG00000257093	KIAA1147	FALSE
1190.73	-0.12432	0.123204	-1.00906	0.312947	0.999861	ENSG00000114784	EIF1B	FALSE
268.437	0.152982	0.15162	1.00899	0.312981	0.999861	ENSG00000205155	PSENEN	FALSE
7113.53	-0.144938	0.14366	-1.00889	0.313028	0.999861	ENSG00000101638	ST8SIA5	FALSE
47.4985	0.255516	0.253287	1.0088	0.31307	0.999861	ENSG00000002745	WNT16	FALSE
137.592	-0.158644	0.157263	-1.00878	0.313079	0.999861	ENSG00000198003	CCDC151	FALSE
414.179	0.149303	0.148026	1.00862	0.313155	0.999861	ENSG00000178381	ZFAND2A	FALSE
88.2245	0.221666	0.21994	1.00784	0.31353	0.999861	ENSG00000256229	ZNF486	FALSE
5175.26	-0.164481	0.16321	-1.00779	0.313556	0.999861	ENSG00000006210	CX3CL1	FALSE
1374.37	0.108261	0.107439	1.00765	0.313623	0.999861	ENSG00000110435	PDHX	FALSE
151.501	0.269806	0.267766	1.00762	0.313638	0.999861	ENSG00000155367	PPM1J	FALSE
150.572	-0.186435	0.185039	-1.00754	0.313673	0.999861	ENSG00000187860	CCDC157	FALSE
251.165	-0.190882	0.189541	-1.00707	0.313899	0.999861	ENSG00000175482	POLD4	FALSE
37.3426	-0.567414	0.563563	-1.00683	0.314015	0.999861	ENSG00000019169	MARCO	FALSE
507.895	0.162001	0.16092	1.00672	0.314071	0.999861	ENSG00000105202	FBL	FALSE
34.968	-0.309539	0.307481	-1.00669	0.314082	0.999861	ENSG00000129214	SHBG	FALSE
3237.6	-0.279372	0.277599	-1.00639	0.31423	0.999861	ENSG00000177807	KCNJ10	FALSE
1985.1	0.118998	0.118258	1.00625	0.314293	0.999861	ENSG00000170275	CRTAP	FALSE
352.073	-0.165897	0.164871	-1.00622	0.31431	0.999861	ENSG00000135124	P2RX4	FALSE
372.251	-0.112309	0.111651	-1.00589	0.314468	0.999861	ENSG00000116922	C1orf109	FALSE
80.3486	-0.299514	0.297991	-1.00511	0.314843	0.999861	ENSG00000105989	WNT2	FALSE
341.071	-0.118223	0.117657	-1.00481	0.314989	0.999861	ENSG00000103248	MTHFSD	FALSE
541.777	0.122686	0.122113	1.00469	0.315045	0.999861	ENSG00000100490	CDKL1	FALSE
1930.29	0.116709	0.116209	1.0043	0.315234	0.999861	ENSG00000132024	CC2D1A	FALSE
3054.38	-0.116988	0.116496	-1.00422	0.315271	0.999861	ENSG00000196338	NLGN3	FALSE
82.8918	-0.279231	0.278073	-1.00416	0.3153	0.999861	ENSG00000124802	EEF1E1	FALSE
178.905	-0.279637	0.278484	-1.00414	0.315312	0.999861	ENSG00000108932	SLC16A6	FALSE
212.783	0.237927	0.23699	1.00395	0.315402	0.999861	ENSG00000164171	ITGA2	FALSE
123.213	0.184036	0.183408	1.00342	0.315657	0.999861	ENSG00000131652	THOC6	FALSE
767.799	0.201513	0.200848	1.00331	0.315712	0.999861	ENSG00000166839	ANKDD1A	FALSE
1461.17	-0.0908633	0.090571	-1.00323	0.315751	0.999861	ENSG00000159346	ADIPOR1	FALSE
209.905	-0.176427	0.175872	-1.00315	0.315788	0.999861	ENSG00000105971	CAV2	FALSE
179.623	-0.182811	0.182246	-1.0031	0.315813	0.999861	ENSG00000247746	USP51	FALSE
1370.57	0.107241	0.106922	1.00299	0.315866	0.999861	ENSG00000084623	EIF3I	FALSE
124.702	0.199988	0.199396	1.00297	0.315875	0.999861	ENSG00000105755	ETHE1	FALSE
1399.67	0.0813998	0.0811941	1.00253	0.316086	0.999861	ENSG00000077044	DGKD	FALSE
835.813	0.11422	0.113964	1.00225	0.316225	0.999861	ENSG00000130813	C19orf66	FALSE
480.652	-0.172207	0.171839	-1.00214	0.316275	0.999861	ENSG00000150594	ADRA2A	FALSE
134.081	-0.251978	0.251533	-1.00177	0.316454	0.999861	ENSG00000138400	MDH1B	FALSE
360.937	-0.144234	0.144025	-1.00145	0.316609	0.999861	ENSG00000164169	PRMT9	FALSE
680.403	-0.134849	0.134661	-1.00139	0.316636	0.999861	ENSG00000198795	ZNF521	FALSE
4600.05	0.109082	0.108933	1.00137	0.316648	0.999861	ENSG00000103647	CORO2B	FALSE
2533.75	0.0737928	0.0736924	1.00136	0.316652	0.999861	ENSG00000175073	VCPIP1	FALSE
291.589	-0.218295	0.218003	-1.00134	0.316664	0.999861	ENSG00000182173	TSEN54	FALSE
248.213	0.11406	0.113914	1.00129	0.316688	0.999861	ENSG00000185753	CXorf38	FALSE
145.435	-0.219073	0.218867	-1.00094	0.316857	0.999861	ENSG00000134323	MYCN	FALSE
2990.93	-0.142439	0.142317	-1.00086	0.316895	0.999861	ENSG00000168906	MAT2A	FALSE
3353.33	-0.0828219	0.0827749	-1.00057	0.317036	0.999861	ENSG00000173120	KDM2A	FALSE
1779.58	-0.130045	0.129982	-1.00048	0.317077	0.999861	ENSG00000196123	KIAA0895L	FALSE
9.48045	0.720582	0.720477	1.00015	0.317239	0.999861	ENSG00000254997	KRTAP5-9	FALSE
4229.2	-0.166171	0.166176	-0.999969	0.317325	0.999861	ENSG00000132692	BCAN	FALSE
1695.43	-0.103917	0.103969	-0.999503	0.317551	0.999861	ENSG00000214753	HNRNPUL2	FALSE
63.7046	-0.322543	0.322777	-0.999273	0.317662	0.999861	ENSG00000109163	GNRHR	FALSE
1871.72	-0.501429	0.501956	-0.998949	0.317819	0.999861	ENSG00000123358	NR4A1	FALSE
824.912	-0.122749	0.122935	-0.99849	0.318042	0.999861	ENSG00000109787	KLF3	FALSE
1763.61	0.112164	0.112338	0.99845	0.318061	0.999861	ENSG00000108468	CBX1	FALSE
586.61	0.194305	0.194615	0.998411	0.31808	0.999861	ENSG00000137857	DUOX1	FALSE
1017.95	-0.0895114	0.0896564	-0.998383	0.318094	0.999861	ENSG00000159267	HLCS	FALSE
473.54	0.17361	0.173897	0.998353	0.318108	0.999861	ENSG00000116132	PRRX1	FALSE
4663.59	0.0740931	0.074231	0.998143	0.31821	0.999861	ENSG00000100731	PCNX1	FALSE
1813.93	-0.277659	0.278294	-0.997721	0.318414	0.999861	ENSG00000125534	PPDPF	FALSE
487.818	-0.11747	0.117781	-0.997358	0.318591	0.999861	ENSG00000106785	TRIM14	FALSE
118.605	-0.219058	0.219718	-0.996998	0.318766	0.999861	ENSG00000180884	ZNF792	FALSE
148.167	-0.244682	0.245514	-0.996609	0.318954	0.999861	ENSG00000089101	CFAP61	FALSE
384.07	0.69365	0.696405	0.996043	0.319229	0.999861	ENSG00000026508	CD44	FALSE
172.201	-0.195561	0.196369	-0.995887	0.319305	0.999861	ENSG00000182004	SNRPE	FALSE
4940.27	0.0806599	0.0810068	0.995717	0.319388	0.999861	ENSG00000136448	NMT1	FALSE
1840.72	0.444017	0.446066	0.995406	0.319539	0.999861	ENSG00000019582	CD74	FALSE
195.875	0.244632	0.245781	0.995322	0.31958	0.999861	ENSG00000141510	TP53	FALSE
870.655	0.0955744	0.0960417	0.995135	0.319671	0.999861	ENSG00000119777	TMEM214	FALSE
455.327	-0.131981	0.132676	-0.994764	0.319851	0.999861	ENSG00000102349	KLF8	FALSE
2842.41	-0.113936	0.114562	-0.994537	0.319962	0.999861	ENSG00000158321	AUTS2	FALSE
145.235	-0.256485	0.257906	-0.994494	0.319983	0.999861	ENSG00000133055	MYBPH	FALSE
184.961	0.2141	0.215348	0.994205	0.320123	0.999861	ENSG00000255330		FALSE
3121.64	0.0743529	0.074823	0.993717	0.320361	0.999861	ENSG00000124214	STAU1	FALSE
54.0159	-0.274272	0.2761	-0.993381	0.320524	0.999861	ENSG00000237489	C10orf143	FALSE
387.102	-0.179253	0.180482	-0.993192	0.320617	0.999861	ENSG00000125656	CLPP	FALSE
51.6753	-0.276297	0.278205	-0.993142	0.320641	0.999861	ENSG00000136881	BAAT	FALSE
660.037	-0.147686	0.148714	-0.993087	0.320668	0.999861	ENSG00000123570	RAB9B	FALSE
1274.05	0.247634	0.249363	0.993066	0.320678	0.999861	ENSG00000076706	MCAM	FALSE
490.823	0.131681	0.132648	0.99271	0.320851	0.999861	ENSG00000170340	B3GNT2	FALSE
204.481	0.18826	0.189669	0.992575	0.320917	0.999861	ENSG00000011478	QPCTL	FALSE
1076.2	-0.111066	0.111928	-0.992296	0.321053	0.999861	ENSG00000154845	PPP4R1	FALSE
44.4137	0.302996	0.30535	0.992291	0.321056	0.999861	ENSG00000241343	RPL36A	FALSE
2141.96	-0.150729	0.151921	-0.992157	0.321121	0.999861	ENSG00000070018	LRP6	FALSE
6.99541	0.661707	0.667144	0.991851	0.32127	0.999861	ENSG00000198601	OR2M2	FALSE
271.002	0.317427	0.320048	0.99181	0.32129	0.999861	ENSG00000165030	NFIL3	FALSE
214.624	0.146139	0.147375	0.991609	0.321388	0.999861	ENSG00000088298	EDEM2	FALSE
40.4851	0.389213	0.39253	0.991549	0.321418	0.999861	ENSG00000174567	GOLT1A	FALSE
161.915	-0.217991	0.219895	-0.991338	0.321521	0.999861	ENSG00000131848	ZSCAN5A	FALSE
242.341	-0.240257	0.242409	-0.991121	0.321626	0.999861	ENSG00000137959	IFI44L	FALSE
2217.5	-0.106816	0.107781	-0.991047	0.321663	0.999861	ENSG00000239521	CASTOR3	FALSE
144.964	0.343995	0.347156	0.990895	0.321737	0.999861	ENSG00000119535	CSF3R	FALSE
4212.24	-0.20798	0.209918	-0.99077	0.321798	0.999861	ENSG00000198838	RYR3	FALSE
1481.66	0.0972271	0.0981659	0.990437	0.321961	0.999861	ENSG00000172831	CES2	FALSE
803.071	0.0980585	0.0990342	0.990147	0.322102	0.999861	ENSG00000165055	METTL2B	FALSE
1168.52	-0.104959	0.106004	-0.990144	0.322104	0.999861	ENSG00000066629	EML1	FALSE
2227.77	0.25207	0.254777	0.989372	0.322481	0.999861	ENSG00000182175	RGMA	FALSE
5700.87	0.0871339	0.088087	0.989179	0.322575	0.999861	ENSG00000149970	CNKSR2	FALSE
2302.02	0.0780269	0.0788926	0.989027	0.32265	0.999861	ENSG00000131558	EXOC4	FALSE
344.276	-0.161255	0.163107	-0.988648	0.322836	0.999861	ENSG00000172456	FGGY	FALSE
59.4748	-0.251097	0.253987	-0.988622	0.322848	0.999861	ENSG00000205869	KRTAP5-1	FALSE
593.871	-0.151711	0.153535	-0.988124	0.323092	0.999861	ENSG00000176087	SLC35A4	FALSE
157.631	-0.250431	0.253448	-0.988095	0.323106	0.999861	ENSG00000140749	IGSF6	FALSE
699.749	0.175042	0.177177	0.987953	0.323176	0.999861	ENSG00000116266	STXBP3	FALSE
1663.63	-0.0900126	0.0911169	-0.987881	0.323211	0.999861	ENSG00000156599	ZDHHC5	FALSE
987.592	0.158656	0.160625	0.987744	0.323278	0.999861	ENSG00000151917	BEND6	FALSE
178.329	-0.147758	0.149625	-0.987519	0.323388	0.999861	ENSG00000175324	LSM1	FALSE
47.29	0.526417	0.533074	0.987512	0.323392	0.999861	ENSG00000172243	CLEC7A	FALSE
563.17	0.150719	0.152644	0.987391	0.323451	0.999861	ENSG00000163075	CFAP221	FALSE
374.153	-0.229008	0.231933	-0.987387	0.323453	0.999861	ENSG00000198918	RPL39	FALSE
139.775	0.175515	0.177787	0.987221	0.323534	0.999861	ENSG00000163297	ANTXR2	FALSE
36.681	-0.3059	0.309867	-0.987198	0.323546	0.999861	ENSG00000064300	NGFR	FALSE
445.89	-0.220315	0.22318	-0.987161	0.323564	0.999861	ENSG00000244274	DBNDD2	FALSE
16.0031	-0.575952	0.583454	-0.987143	0.323573	0.999861	ENSG00000185040	SPDYE16	FALSE
146.889	0.208411	0.211152	0.987018	0.323634	0.999861	ENSG00000154640	BTG3	FALSE
733.085	-0.12479	0.126434	-0.987001	0.323642	0.999861	ENSG00000155189	AGPAT5	FALSE
629.681	0.109764	0.111218	0.986927	0.323679	0.999861	ENSG00000120327	PCDHB14	FALSE
3152.89	0.0875508	0.0887164	0.986861	0.323711	0.999861	ENSG00000083799	CYLD	FALSE
3200.39	-0.0840076	0.0851334	-0.986776	0.323752	0.999861	ENSG00000150938	CRIM1	FALSE
254.312	-0.226909	0.230106	-0.986107	0.324081	0.999861	ENSG00000182179	UBA7	FALSE
3013.85	-0.110825	0.112419	-0.985821	0.324221	0.999861	ENSG00000113161	HMGCR	FALSE
195.76	-0.237874	0.241308	-0.98577	0.324246	0.999861	ENSG00000225697	SLC26A6	FALSE
407.898	-0.112288	0.113917	-0.985695	0.324283	0.999861	ENSG00000156170	NDUFAF6	FALSE
267.229	-0.235575	0.239029	-0.985549	0.324354	0.999861	ENSG00000084628	NKAIN1	FALSE
361.076	0.114805	0.116489	0.985545	0.324357	0.999861	ENSG00000162813	BPNT1	FALSE
356.908	0.184465	0.187206	0.985362	0.324447	0.999861	ENSG00000171606	ZNF274	FALSE
1030.67	-0.0721352	0.0732116	-0.985298	0.324478	0.999861	ENSG00000120029	ARMH3	FALSE
2804.12	0.0936849	0.09511	0.985016	0.324616	0.999861	ENSG00000135624	CCT7	FALSE
318.928	0.151987	0.154308	0.984953	0.324647	0.999861	ENSG00000205138	SDHAF1	FALSE
1523.39	-0.164529	0.167098	-0.984621	0.32481	0.999861	ENSG00000100413	POLR3H	FALSE
63.4808	0.249191	0.253085	0.984616	0.324813	0.999861	ENSG00000156876	SASS6	FALSE
24.0604	-0.4163	0.423063	-0.984015	0.325108	0.999861	ENSG00000270898	GPR75-ASB3	FALSE
460.876	-0.139113	0.1414	-0.983829	0.3252	0.999861	ENSG00000197362	ZNF786	FALSE
665.394	-0.133421	0.135629	-0.983715	0.325256	0.999861	ENSG00000196083	IL1RAP	FALSE
1536.02	-0.152175	0.1547	-0.983675	0.325275	0.999861	ENSG00000168546	GFRA2	FALSE
1963.25	0.138063	0.140365	0.983598	0.325313	0.999861	ENSG00000125834	STK35	FALSE
218.07	-0.168731	0.171567	-0.983472	0.325375	0.999861	ENSG00000197928	ZNF677	FALSE
221.202	-0.39598	0.402748	-0.983197	0.32551	0.999861	ENSG00000086205	FOLH1	FALSE
844.295	0.174954	0.177947	0.983184	0.325517	0.999861	ENSG00000166435	XRRA1	FALSE
1018.36	0.0783347	0.0796801	0.983115	0.325551	0.999861	ENSG00000137343	ATAT1	FALSE
161.333	-0.298833	0.304012	-0.982963	0.325626	0.999861	ENSG00000135362	PRR5L	FALSE
731.679	-0.219177	0.2231	-0.982416	0.325895	0.999861	ENSG00000250366	TUNAR	FALSE
107.878	0.204243	0.207918	0.982326	0.325939	0.999861	ENSG00000183397	C19orf71	FALSE
155.139	0.270028	0.274897	0.982286	0.325959	0.999861	ENSG00000185829	ARL17A	FALSE
1188.32	0.0958511	0.0975939	0.982142	0.32603	0.999861	ENSG00000106701	FSD1L	FALSE
95.0084	0.197276	0.200947	0.981732	0.326232	0.999861	ENSG00000107968	MAP3K8	FALSE
810.87	0.0989546	0.100832	0.981384	0.326403	0.999861	ENSG00000189308	LIN54	FALSE
34687.4	-0.137858	0.140532	-0.980974	0.326605	0.999861	ENSG00000152583	SPARCL1	FALSE
101.257	0.171533	0.174875	0.980886	0.326649	0.999861	ENSG00000160345	C9orf116	FALSE
215.924	-0.217897	0.222163	-0.980795	0.326694	0.999861	ENSG00000176435	CLEC14A	FALSE
1023.24	0.110524	0.11276	0.980169	0.327003	0.999861	ENSG00000135535	CD164	FALSE
97.4362	0.285663	0.291466	0.98009	0.327042	0.999861	ENSG00000081148	IMPG2	FALSE
1293.48	0.120341	0.122791	0.980052	0.32706	0.999861	ENSG00000183773	AIFM3	FALSE
1318.72	-0.157278	0.160493	-0.97997	0.327101	0.999861	ENSG00000156564	LRFN2	FALSE
628.848	-0.145184	0.148179	-0.979786	0.327192	0.999861	ENSG00000130244	FAM98C	FALSE
255.432	0.153812	0.156991	0.979753	0.327208	0.999861	ENSG00000136159	NUDT15	FALSE
910.821	-0.169306	0.172813	-0.979707	0.327231	0.999861	ENSG00000106852	LHX6	FALSE
1978.99	-0.0765744	0.0781697	-0.979593	0.327287	0.999861	ENSG00000008256	CYTH3	FALSE
450.649	-0.208249	0.212587	-0.979593	0.327287	0.999861	ENSG00000100842	EFS	FALSE
1466.6	-0.125612	0.128237	-0.979534	0.327316	0.999861	ENSG00000160094	ZNF362	FALSE
182.718	0.315632	0.322276	0.979385	0.32739	0.999861	ENSG00000107593	PKD2L1	FALSE
1630.12	-0.116225	0.118697	-0.979175	0.327494	0.999861	ENSG00000188690	UROS	FALSE
39.2961	-0.382813	0.390989	-0.979089	0.327536	0.999861	ENSG00000057468	MSH4	FALSE
1741.18	-0.122845	0.125474	-0.979047	0.327557	0.999861	ENSG00000177103	DSCAML1	FALSE
534.96	0.111049	0.113428	0.979026	0.327567	0.999861	ENSG00000120910	PPP3CC	FALSE
681.239	0.135674	0.138586	0.978994	0.327583	0.999861	ENSG00000134954	ETS1	FALSE
187.949	-0.158471	0.161874	-0.97898	0.32759	0.999861	ENSG00000137563	GGH	FALSE
153.42	0.153394	0.156716	0.978801	0.327678	0.999861	ENSG00000198498	TMA16	FALSE
5862.89	0.0900912	0.0920472	0.97875	0.327704	0.999861	ENSG00000163590	PPM1L	FALSE
340.549	0.130632	0.133506	0.97847	0.327842	0.999861	ENSG00000113248	PCDHB15	FALSE
524.677	-0.135177	0.138153	-0.978458	0.327848	0.999861	ENSG00000174839	DENND6A	FALSE
131.716	-0.17515	0.179049	-0.978222	0.327964	0.999861	ENSG00000168517	HEXIM2	FALSE
571.744	0.313644	0.320704	0.977988	0.32808	0.999861	ENSG00000182103	FAM181B	FALSE
1128.59	-0.150117	0.153524	-0.977814	0.328166	0.999861	ENSG00000110693	SOX6	FALSE
163.633	-0.25704	0.26288	-0.977783	0.328181	0.999861	ENSG00000025423	HSD17B6	FALSE
1529.32	-0.177266	0.181333	-0.977576	0.328284	0.999861	ENSG00000174939	ASPHD1	FALSE
333.255	-0.103507	0.105903	-0.977383	0.328379	0.999861	ENSG00000197808	ZNF461	FALSE
167.958	-0.145135	0.14851	-0.977278	0.328431	0.999861	ENSG00000215883	CYB5RL	FALSE
947.721	-0.136389	0.139608	-0.976941	0.328598	0.999861	ENSG00000165338	HECTD2	FALSE
334.121	-0.158982	0.16282	-0.976423	0.328855	0.999861	ENSG00000170881	RNF139	FALSE
2978.77	-0.163017	0.167009	-0.976096	0.329017	0.999861	ENSG00000081913	PHLPP1	FALSE
299.595	-0.292565	0.299738	-0.976069	0.32903	0.999861	ENSG00000125285	SOX21	FALSE
2108.01	0.139783	0.143218	0.976018	0.329056	0.999861	ENSG00000099331	MYO9B	FALSE
1641.95	0.1188	0.121721	0.976004	0.329063	0.999861	ENSG00000142453	CARM1	FALSE
651.067	-0.141004	0.144483	-0.975915	0.329107	0.999861	ENSG00000140807	NKD1	FALSE
16.2919	0.529086	0.542405	0.975445	0.32934	0.999861	ENSG00000273291		FALSE
695.21	-0.0979524	0.100429	-0.975335	0.329394	0.999861	ENSG00000147050	KDM6A	FALSE
181.045	-0.192068	0.196927	-0.975326	0.329399	0.999861	ENSG00000167065	DUSP18	FALSE
455.825	-0.224605	0.230347	-0.975071	0.329525	0.999861	ENSG00000182600	SNORC	FALSE
1274.66	-0.182025	0.186691	-0.975005	0.329558	0.999861	ENSG00000162630	B3GALT2	FALSE
1803.33	-0.0944171	0.0968428	-0.974953	0.329584	0.999861	ENSG00000138101	DTNB	FALSE
16073.2	0.231016	0.236961	0.974908	0.329606	0.999861	ENSG00000168309	FAM107A	FALSE
145.324	0.290288	0.297808	0.974747	0.329686	0.999861	ENSG00000153157	SYCP2L	FALSE
164.397	0.148348	0.152221	0.974558	0.32978	0.999861	ENSG00000164023	SGMS2	FALSE
153.869	0.372317	0.382048	0.974529	0.329794	0.999861	ENSG00000204278	TMEM235	FALSE
763.022	-0.113531	0.116499	-0.974528	0.329794	0.999861	ENSG00000140395	WDR61	FALSE
1925.05	-0.134926	0.138533	-0.973962	0.330075	0.999861	ENSG00000156639	ZFAND3	FALSE
686.037	0.175224	0.179924	0.973879	0.330117	0.999861	ENSG00000101911	PRPS2	FALSE
238.33	-0.207479	0.213049	-0.973855	0.330128	0.999861	ENSG00000099937	SERPIND1	FALSE
5477.27	-0.148174	0.152178	-0.973687	0.330212	0.999861	ENSG00000152495	CAMK4	FALSE
111.983	-0.17961	0.184468	-0.973661	0.330225	0.999861	ENSG00000115267	IFIH1	FALSE
230.379	-0.12857	0.132076	-0.973452	0.330329	0.999861	ENSG00000109911	ELP4	FALSE
476.377	0.140189	0.144016	0.973428	0.330341	0.999861	ENSG00000185019	UBOX5	FALSE
329.975	-0.229697	0.235982	-0.973367	0.330371	0.999861	ENSG00000173531	MST1	FALSE
516.017	-0.136362	0.140095	-0.973359	0.330375	0.999861	ENSG00000186976	EFCAB6	FALSE
4356.42	0.135732	0.139457	0.97329	0.330409	0.999861	ENSG00000188229	TUBB4B	FALSE
25.9581	0.377502	0.387912	0.973165	0.330471	0.999861	ENSG00000177721	ANXA2R	FALSE
1166.81	-0.114109	0.117269	-0.97305	0.330529	0.999861	ENSG00000130032	PRRG3	FALSE
351.146	0.113196	0.116352	0.97287	0.330618	0.999861	ENSG00000162924	REL	FALSE
483.197	0.0861568	0.0885639	0.97282	0.330643	0.999861	ENSG00000160799	CCDC12	FALSE
774.743	-0.0858213	0.0882373	-0.972619	0.330743	0.999861	ENSG00000155975	VPS37A	FALSE
969.819	0.237194	0.243877	0.972597	0.330754	0.999861	ENSG00000165029	ABCA1	FALSE
2365.46	-0.0994699	0.102274	-0.972585	0.330759	0.999861	ENSG00000175471	MCTP1	FALSE
702.441	-0.0963603	0.0990797	-0.972552	0.330776	0.999861	ENSG00000240849	TMEM189	FALSE
36.9173	-0.29812	0.306612	-0.972302	0.3309	0.999861	ENSG00000183801	OLFML1	FALSE
505.358	0.139781	0.1438	0.972051	0.331025	0.999861	ENSG00000151092	NGLY1	FALSE
1847.39	-0.157354	0.161888	-0.971992	0.331055	0.999861	ENSG00000101846	STS	FALSE
218.624	0.135954	0.139952	0.971434	0.331332	0.999861	ENSG00000112578	BYSL	FALSE
64.9353	0.279769	0.288073	0.971174	0.331462	0.999861	ENSG00000132141	CCT6B	FALSE
733.925	-0.111422	0.11473	-0.971165	0.331466	0.999861	ENSG00000244005	NFS1	FALSE
1406.38	-0.156213	0.160857	-0.971126	0.331485	0.999861	ENSG00000162804	SNED1	FALSE
1553.08	0.099013	0.10198	0.970907	0.331594	0.999861	ENSG00000126858	RHOT1	FALSE
196.905	-0.27423	0.282487	-0.97077	0.331663	0.999861	ENSG00000162004	CCDC78	FALSE
208.376	-0.181969	0.187486	-0.970571	0.331762	0.999861	ENSG00000124593		FALSE
157.652	-0.24062	0.248018	-0.97017	0.331962	0.999861	ENSG00000175344	CHRNA7	FALSE
1267.41	-0.137836	0.142083	-0.97011	0.331992	0.999861	ENSG00000140545	MFGE8	FALSE
908.822	0.135402	0.139583	0.970046	0.332024	0.999861	ENSG00000161381	PLXDC1	FALSE
520.635	-0.169302	0.174543	-0.969968	0.332062	0.999861	ENSG00000174989	FBXW8	FALSE
281.42	-0.144742	0.149265	-0.969698	0.332197	0.999861	ENSG00000046647	GEMIN8	FALSE
5373.03	0.0763587	0.0787519	0.969611	0.33224	0.999861	ENSG00000072364	AFF4	FALSE
301.387	0.109698	0.113182	0.969214	0.332438	0.999861	ENSG00000185608	MRPL40	FALSE
16121.7	-0.105288	0.108662	-0.968944	0.332573	0.999861	ENSG00000184226	PCDH9	FALSE
3874.36	-0.344544	0.355624	-0.968845	0.332623	0.999861	ENSG00000170075	GPR37L1	FALSE
40.305	0.401661	0.414587	0.968821	0.332634	0.999861	ENSG00000125999	BPIFB1	FALSE
268.796	-0.174191	0.179809	-0.968754	0.332668	0.999861	ENSG00000182544	MFSD5	FALSE
129.099	0.272221	0.281012	0.968714	0.332688	0.999861	ENSG00000064201	TSPAN32	FALSE
12.0093	-0.600615	0.620043	-0.968667	0.332711	0.999861	ENSG00000244752	CRYBB2	FALSE
1314.64	0.112063	0.115696	0.9686	0.332745	0.999861	ENSG00000164576	SAP30L	FALSE
414.105	0.123362	0.127421	0.968144	0.332972	0.999861	ENSG00000196290	NIF3L1	FALSE
83.9547	-0.187448	0.193657	-0.967938	0.333075	0.999861	ENSG00000174740	PABPC5	FALSE
22.0612	0.393288	0.406316	0.967936	0.333076	0.999861	ENSG00000187838	PLSCR3	FALSE
103.028	-0.169814	0.175446	-0.967896	0.333096	0.999861	ENSG00000102871	TRADD	FALSE
1161.31	0.124482	0.128615	0.967863	0.333113	0.999861	ENSG00000117000	RLF	FALSE
140.554	0.164172	0.169635	0.967798	0.333145	0.999861	ENSG00000185272	RBM11	FALSE
652.676	-0.116761	0.120674	-0.967574	0.333257	0.999861	ENSG00000213380	COG8	FALSE
14256.3	-0.168842	0.174579	-0.967134	0.333477	0.999861	ENSG00000089220	PEBP1	FALSE
287.298	-0.182944	0.189241	-0.966727	0.33368	0.999861	ENSG00000177519	RPRM	FALSE
183.754	-0.17464	0.180673	-0.966608	0.33374	0.999861	ENSG00000169372	CRADD	FALSE
299.651	-0.105833	0.109495	-0.966551	0.333769	0.999861	ENSG00000103707	MTFMT	FALSE
735.294	0.108925	0.112715	0.966375	0.333857	0.999861	ENSG00000131779	PEX11B	FALSE
1300.13	-0.247221	0.25587	-0.966198	0.333945	0.999861	ENSG00000198121	LPAR1	FALSE
1036.78	-0.0998692	0.103375	-0.966087	0.334	0.999861	ENSG00000124120	TTPAL	FALSE
1062.69	0.201704	0.208802	0.966008	0.33404	0.999861	ENSG00000185033	SEMA4B	FALSE
44.0798	0.32158	0.332979	0.965764	0.334162	0.999861	ENSG00000149548	CCDC15	FALSE
1270.17	-0.122338	0.126718	-0.965437	0.334326	0.999861	ENSG00000147481	SNTG1	FALSE
234.943	-0.170138	0.176232	-0.965424	0.334333	0.999861	ENSG00000174796	THAP6	FALSE
65.982	0.288254	0.298639	0.965225	0.334432	0.999861	ENSG00000167536	DHRS13	FALSE
52.4563	0.406085	0.420774	0.96509	0.3345	0.999861	ENSG00000116701	NCF2	FALSE
143.944	0.132482	0.137277	0.965069	0.33451	0.999861	ENSG00000141499	WRAP53	FALSE
280.399	0.237289	0.245967	0.964718	0.334686	0.999861	ENSG00000203814	HIST2H2BF	FALSE
1362.89	0.152643	0.158231	0.964688	0.334701	0.999861	ENSG00000168477	TNXB	FALSE
303.353	0.117055	0.121387	0.964312	0.334889	0.999861	ENSG00000085274	MYNN	FALSE
147.885	0.323204	0.3352	0.964214	0.334939	0.999861	ENSG00000163131	CTSS	FALSE
1214.61	-0.111387	0.115527	-0.964159	0.334966	0.999861	ENSG00000163602	RYBP	FALSE
687.193	-0.13442	0.139423	-0.964115	0.334988	0.999861	ENSG00000169592	INO80E	FALSE
350.986	-0.132256	0.137184	-0.964078	0.335007	0.999861	ENSG00000139719	VPS33A	FALSE
3029.87	0.0792866	0.0822455	0.964024	0.335034	0.999861	ENSG00000175203	DCTN2	FALSE
2.85478	1.1748	1.21864	0.964023	0.335034	0.999861	ENSG00000248109	MARCOL	FALSE
42.1109	0.273214	0.283425	0.963974	0.335059	0.999861	ENSG00000180257	ZNF816	FALSE
151.61	0.284597	0.295378	0.963502	0.335296	0.999861	ENSG00000146374	RSPO3	FALSE
397.721	-0.180443	0.18731	-0.96334	0.335377	0.999861	ENSG00000145808	ADAMTS19	FALSE
1520.04	-0.161953	0.168166	-0.963055	0.33552	0.999861	ENSG00000138771	SHROOM3	FALSE
373.479	0.253685	0.263457	0.962908	0.335593	0.999861	ENSG00000176928	GCNT4	FALSE
106.527	-0.250984	0.260755	-0.962526	0.335785	0.999861	ENSG00000131187	F12	FALSE
27.6226	0.353846	0.367629	0.962508	0.335794	0.999861	ENSG00000091482	SMPX	FALSE
206.412	0.334505	0.34761	0.962298	0.3359	0.999861	ENSG00000087116	ADAMTS2	FALSE
255.324	0.193058	0.200641	0.962208	0.335945	0.999861	ENSG00000267508	ZNF285	FALSE
2132.2	0.0911956	0.0948243	0.961733	0.336184	0.999861	ENSG00000143321	HDGF	FALSE
1315.68	-0.118078	0.122826	-0.961347	0.336378	0.999861	ENSG00000166266	CUL5	FALSE
1954.53	-0.155729	0.162043	-0.961031	0.336537	0.999861	ENSG00000141404	GNAL	FALSE
85.2806	-0.255963	0.266345	-0.961017	0.336544	0.999861	ENSG00000075886	TUBA3D	FALSE
1469.25	0.0809988	0.0843601	0.960155	0.336977	0.999861	ENSG00000162735	PEX19	FALSE
435.221	-0.124538	0.12971	-0.960129	0.33699	0.999861	ENSG00000183605	SFXN4	FALSE
1591.95	0.103895	0.108239	0.959863	0.337124	0.999861	ENSG00000126602	TRAP1	FALSE
973.502	0.099254	0.103404	0.959862	0.337125	0.999861	ENSG00000169895	SYAP1	FALSE
46.1022	0.321793	0.335474	0.959219	0.337448	0.999861	ENSG00000145863	GABRA6	FALSE
134.894	-0.192322	0.200564	-0.958903	0.337608	0.999861	ENSG00000163918	RFC4	FALSE
44.724	-0.462858	0.482792	-0.958712	0.337704	0.999861	ENSG00000144035	NAT8	FALSE
380.001	0.204998	0.213921	0.958286	0.337919	0.999861	ENSG00000183570	PCBP3	FALSE
564.336	0.12383	0.129232	0.958204	0.33796	0.999861	ENSG00000184675	AMER1	FALSE
314.672	0.152805	0.159475	0.958177	0.337974	0.999861	ENSG00000183617	MRPL54	FALSE
541.746	-0.106025	0.110661	-0.958104	0.33801	0.999861	ENSG00000169733	RFNG	FALSE
105.972	0.174491	0.182122	0.958101	0.338012	0.999861	ENSG00000150527	MIA2	FALSE
1019.53	0.178645	0.186501	0.957875	0.338126	0.999861	ENSG00000143158	MPC2	FALSE
285.194	0.330564	0.345151	0.957737	0.338196	0.999861	ENSG00000122585	NPY	FALSE
130.648	0.184495	0.192646	0.957691	0.338219	0.999861	ENSG00000203877	RIPPLY2	FALSE
311.865	-0.155983	0.16288	-0.957656	0.338236	0.999861	ENSG00000154727	GABPA	FALSE
5404.68	-0.0940052	0.0981648	-0.957627	0.338251	0.999861	ENSG00000160584	SIK3	FALSE
699.385	-0.121988	0.12739	-0.9576	0.338265	0.999861	ENSG00000161395	PGAP3	FALSE
3026.2	0.0814295	0.0850523	0.957405	0.338363	0.999861	ENSG00000115839	RAB3GAP1	FALSE
221.772	0.140929	0.14724	0.957136	0.338499	0.999861	ENSG00000196152	ZNF79	FALSE
11019.8	0.0863446	0.090215	0.957099	0.338517	0.999861	ENSG00000100030	MAPK1	FALSE
1350.54	-0.132035	0.137993	-0.956824	0.338656	0.999861	ENSG00000070159	PTPN3	FALSE
251.851	-0.135855	0.141999	-0.956732	0.338702	0.999861	ENSG00000204954	C12orf73	FALSE
38.293	0.355776	0.371976	0.95645	0.338845	0.999861	ENSG00000275572	GRIFIN	FALSE
1067.75	-0.0916909	0.0958912	-0.956197	0.338973	0.999861	ENSG00000005889	ZFX	FALSE
98.6975	0.229659	0.240268	0.955845	0.33915	0.999861	ENSG00000196275	GTF2IRD2	FALSE
1461.65	-0.133772	0.139956	-0.955815	0.339166	0.999861	ENSG00000141698	NT5C3B	FALSE
589.461	-0.11849	0.123969	-0.955803	0.339172	0.999861	ENSG00000006652	IFRD1	FALSE
319.774	0.155065	0.162295	0.955454	0.339348	0.999861	ENSG00000188848	BEND4	FALSE
105.778	-0.216278	0.226376	-0.955393	0.339379	0.999861	ENSG00000173085	COQ2	FALSE
721.024	0.151333	0.158406	0.955351	0.3394	0.999861	ENSG00000122958	VPS26A	FALSE
118.207	-0.198106	0.20743	-0.95505	0.339552	0.999861	ENSG00000100319	ZMAT5	FALSE
1533.07	-0.125133	0.131064	-0.954752	0.339703	0.999861	ENSG00000186635	ARAP1	FALSE
1049.36	0.183223	0.191906	0.954751	0.339704	0.999861	ENSG00000129116	PALLD	FALSE
1437.2	-0.112688	0.118048	-0.954592	0.339784	0.999861	ENSG00000184408	KCND2	FALSE
234.151	-0.203262	0.212967	-0.954429	0.339866	0.999861	ENSG00000233822	HIST1H2BN	FALSE
708.539	-0.112727	0.118123	-0.954316	0.339924	0.999861	ENSG00000115970	THADA	FALSE
188.21	-0.152346	0.159652	-0.954234	0.339965	0.999861	ENSG00000160050	CCDC28B	FALSE
437.764	-0.166891	0.174907	-0.954168	0.339999	0.999861	ENSG00000213462	ERV3-1	FALSE
219.356	-0.169672	0.177827	-0.954138	0.340014	0.999861	ENSG00000057294	PKP2	FALSE
76.3058	0.308323	0.323156	0.9541	0.340033	0.999861	ENSG00000124827	GCM2	FALSE
170.389	-0.412172	0.432037	-0.95402	0.340074	0.999861	ENSG00000100234	TIMP3	FALSE
178.767	0.252851	0.265041	0.954009	0.340079	0.999861	ENSG00000197748	CFAP43	FALSE
1351.44	-0.159337	0.167027	-0.953958	0.340105	0.999861	ENSG00000114166	KAT2B	FALSE
26.9126	0.454312	0.476424	0.953588	0.340292	0.999861	ENSG00000189366	ALG1L	FALSE
1582.67	0.108796	0.114106	0.95346	0.340357	0.999861	ENSG00000117450	PRDX1	FALSE
29.0319	-0.381514	0.400236	-0.953223	0.340477	0.999861	ENSG00000139780	METTL21C	FALSE
594.94	-0.0940162	0.098641	-0.953116	0.340532	0.999861	ENSG00000137074	APTX	FALSE
7663.88	-0.156682	0.164408	-0.953006	0.340587	0.999861	ENSG00000114554	PLXNA1	FALSE
48.9389	0.333811	0.350423	0.952593	0.340796	0.999861	ENSG00000229894	GK3P	FALSE
800.666	0.125923	0.132257	0.95211	0.341041	0.999861	ENSG00000151694	ADAM17	FALSE
1911.56	-0.110883	0.116474	-0.952004	0.341095	0.999861	ENSG00000198373	WWP2	FALSE
752.831	-0.137668	0.144625	-0.951898	0.341149	0.999861	ENSG00000114446	IFT57	FALSE
449.925	0.161144	0.169292	0.951872	0.341162	0.999861	ENSG00000136383	ALPK3	FALSE
159.728	0.20959	0.220232	0.951678	0.34126	0.999861	ENSG00000147174	GCNA	FALSE
4539.25	0.114401	0.120214	0.951641	0.341279	0.999861	ENSG00000137312	FLOT1	FALSE
104.077	-0.21489	0.225852	-0.951463	0.341369	0.999861	ENSG00000146221	TCTE1	FALSE
2284.61	0.0613945	0.0645278	0.951443	0.34138	0.999861	ENSG00000139990	DCAF5	FALSE
35.2983	-0.320829	0.337267	-0.951263	0.341471	0.999861	ENSG00000235376	RPEL1	FALSE
15.7495	0.510287	0.536478	0.95118	0.341513	0.999861	ENSG00000077984	CST7	FALSE
924.923	0.111542	0.117268	0.951173	0.341517	0.999861	ENSG00000139597	N4BP2L1	FALSE
679.745	0.13824	0.145343	0.951129	0.341539	0.999861	ENSG00000119729	RHOQ	FALSE
118.475	-0.326167	0.342968	-0.951013	0.341598	0.999861	ENSG00000198223	CSF2RA	FALSE
31.1633	0.39523	0.415606	0.950973	0.341618	0.999861	ENSG00000123609	NMI	FALSE
2176.6	-0.162952	0.171357	-0.950949	0.34163	0.999861	ENSG00000175352	NRIP3	FALSE
974.059	0.109249	0.114891	0.95089	0.34166	0.999861	ENSG00000104812	GYS1	FALSE
84.9606	0.276019	0.29029	0.950842	0.341685	0.999861	ENSG00000116711	PLA2G4A	FALSE
765.522	-0.135185	0.142188	-0.95075	0.341731	0.999861	ENSG00000151366	NDUFC2	FALSE
1134.49	-0.0929213	0.0977806	-0.950304	0.341958	0.999861	ENSG00000124571	XPO5	FALSE
854.724	0.178563	0.18791	0.950259	0.341981	0.999861	ENSG00000153922	CHD1	FALSE
1251.83	-0.130507	0.137395	-0.949865	0.342181	0.999861	ENSG00000148541	FAM13C	FALSE
73.621	0.388255	0.408774	0.949804	0.342212	0.999861	ENSG00000173926	2021-03-03	FALSE
8513.58	-0.0865432	0.0911208	-0.949764	0.342232	0.999861	ENSG00000184156	KCNQ3	FALSE
125.082	-0.187708	0.19765	-0.949701	0.342264	0.999861	ENSG00000059769	DNAJC25	FALSE
42.1759	-0.288691	0.303987	-0.949682	0.342274	0.999861	ENSG00000148803	FUOM	FALSE
173.513	0.164244	0.172957	0.949622	0.342304	0.999861	ENSG00000174109	C16orf91	FALSE
163.119	-0.230589	0.242836	-0.94957	0.342331	0.999861	ENSG00000168237	GLYCTK	FALSE
4874.18	-0.0838569	0.0883397	-0.949254	0.342491	0.999861	ENSG00000165671	NSD1	FALSE
705.723	-0.164818	0.173666	-0.949049	0.342596	0.999861	ENSG00000213918	DNASE1	FALSE
444.311	-0.0936818	0.0987445	-0.948729	0.342758	0.999861	ENSG00000205659	LIN52	FALSE
1910.92	-0.212663	0.224178	-0.948633	0.342807	0.999861	ENSG00000175274	TP53I11	FALSE
273.604	-0.14978	0.157909	-0.948526	0.342862	0.999861	ENSG00000135828	RNASEL	FALSE
1248.69	-0.119721	0.12622	-0.948513	0.342868	0.999861	ENSG00000177732	SOX12	FALSE
596.82	0.128512	0.135495	0.948462	0.342894	0.999861	ENSG00000180773	SLC36A4	FALSE
401.752	-0.146424	0.154393	-0.948386	0.342933	0.999861	ENSG00000131831	RAI2	FALSE
27.2381	0.338358	0.356885	0.948085	0.343086	0.999861	ENSG00000178821	TMEM52	FALSE
95.5163	-0.162408	0.171347	-0.947827	0.343218	0.999861	ENSG00000151093	OXSM	FALSE
345.563	-0.101471	0.10707	-0.947704	0.34328	0.999861	ENSG00000074582	BCS1L	FALSE
1758.11	0.109238	0.11527	0.947668	0.343299	0.999861	ENSG00000100226	GTPBP1	FALSE
133.571	-0.165595	0.174767	-0.94752	0.343374	0.999861	ENSG00000169857	AVEN	FALSE
459.014	-0.15581	0.164449	-0.947466	0.343402	0.999861	ENSG00000136490	LIMD2	FALSE
1990.18	-0.360544	0.380635	-0.947216	0.343528	0.999861	ENSG00000185432	METTL7A	FALSE
370.205	0.160955	0.16999	0.946848	0.343716	0.999861	ENSG00000082512	TRAF5	FALSE
1466.05	0.139894	0.147755	0.946797	0.343742	0.999861	ENSG00000111728	ST8SIA1	FALSE
760.876	0.129874	0.137189	0.946677	0.343803	0.999861	ENSG00000124380	SNRNP27	FALSE
90.2012	-0.261959	0.276886	-0.946091	0.344102	0.999861	ENSG00000179774	ATOH7	FALSE
206.613	-0.233038	0.246349	-0.94597	0.344164	0.999861	ENSG00000179761	PIPOX	FALSE
392.997	-0.125226	0.13241	-0.945747	0.344277	0.999861	ENSG00000099385	BCL7C	FALSE
1693.99	-0.101048	0.106882	-0.945415	0.344447	0.999861	ENSG00000168014	C2CD3	FALSE
55.0919	-0.363745	0.38476	-0.945381	0.344464	0.999861	ENSG00000188386	PPP3R2	FALSE
61.6223	-0.283354	0.299743	-0.945325	0.344493	0.999861	ENSG00000182264	IZUMO1	FALSE
703.848	0.117639	0.124446	0.945298	0.344507	0.999861	ENSG00000133789	SWAP70	FALSE
4548.38	0.196112	0.207475	0.945229	0.344542	0.999861	ENSG00000167074	TEF	FALSE
1342.44	-0.153164	0.162054	-0.945144	0.344585	0.999861	ENSG00000162849	KIF26B	FALSE
53.9671	-0.231257	0.244682	-0.945133	0.344591	0.999861	ENSG00000075188	NUP37	FALSE
1031.76	0.110671	0.1171	0.945094	0.344611	0.999861	ENSG00000136021	SCYL2	FALSE
67.9025	0.259716	0.274806	0.94509	0.344613	0.999861	ENSG00000162621	LRRC53	FALSE
716.454	-0.12985	0.137409	-0.944986	0.344666	0.999861	ENSG00000094975	SUCO	FALSE
106.433	-0.32432	0.343227	-0.944914	0.344703	0.999861	ENSG00000137860	SLC28A2	FALSE
147.389	0.208898	0.221085	0.944878	0.344721	0.999861	ENSG00000138346	DNA2	FALSE
6016.49	-0.0993901	0.105189	-0.944872	0.344724	0.999861	ENSG00000172995	ARPP21	FALSE
625.735	0.113988	0.120646	0.944814	0.344754	0.999861	ENSG00000186377	CYP4X1	FALSE
98.0977	0.27321	0.289175	0.944791	0.344766	0.999861	ENSG00000123999	INHA	FALSE
221.639	-0.161942	0.171409	-0.944768	0.344777	0.999861	ENSG00000166997	CNPY4	FALSE
1759.8	-0.074218	0.0785608	-0.94472	0.344802	0.999861	ENSG00000125386	FAM193A	FALSE
165.629	0.187363	0.198342	0.944646	0.34484	0.999861	ENSG00000165948	IFI27L1	FALSE
914.072	0.163101	0.172664	0.944619	0.344854	0.999861	ENSG00000101384	JAG1	FALSE
166.706	0.258371	0.27358	0.944409	0.344961	0.999861	ENSG00000205517	RGL3	FALSE
1811.48	-0.0840567	0.089036	-0.944076	0.345131	0.999861	ENSG00000073803	MAP3K13	FALSE
538.447	-0.159818	0.169315	-0.943911	0.345215	0.999861	ENSG00000177576	C18orf32	FALSE
359.368	-0.140482	0.148862	-0.943709	0.345319	0.999861	ENSG00000040487	PQLC2	FALSE
680.96	0.108598	0.115076	0.943707	0.34532	0.999861	ENSG00000176783	RUFY1	FALSE
737.077	0.116006	0.122968	0.943387	0.345483	0.999861	ENSG00000164323	CFAP97	FALSE
105.563	-0.189183	0.200609	-0.943047	0.345657	0.999861	ENSG00000158156	XKR8	FALSE
34.3263	-0.311451	0.330269	-0.943021	0.34567	0.999861	ENSG00000150281	CTF1	FALSE
563.681	-0.174048	0.184571	-0.942988	0.345687	0.999861	ENSG00000177272	KCNA3	FALSE
2247.48	0.107617	0.114153	0.942743	0.345812	0.999861	ENSG00000151247	EIF4E	FALSE
15.169	0.444442	0.471557	0.9425	0.345937	0.999861	ENSG00000177791	MYOZ1	FALSE
516.389	-0.12034	0.127687	-0.942463	0.345955	0.999861	ENSG00000170854	RIOX2	FALSE
933.584	-0.109649	0.116365	-0.942286	0.346046	0.999861	ENSG00000182197	EXT1	FALSE
391.46	0.14935	0.158553	0.941958	0.346214	0.999861	ENSG00000007174	DNAH9	FALSE
40.1722	0.356088	0.378051	0.941904	0.346242	0.999861	ENSG00000155542	SETD9	FALSE
1048.42	-0.168552	0.178964	-0.941825	0.346282	0.999861	ENSG00000110090	CPT1A	FALSE
855.168	-0.134424	0.142754	-0.941651	0.346371	0.999861	ENSG00000137094	DNAJB5	FALSE
2369.89	0.105341	0.111931	0.941122	0.346642	0.999861	ENSG00000198478	SH3BGRL2	FALSE
124.548	-0.257092	0.273236	-0.940916	0.346748	0.999861	ENSG00000105509	HAS1	FALSE
1361.93	0.109935	0.11687	0.94066	0.346879	0.999861	ENSG00000180370	PAK2	FALSE
528.924	0.142711	0.151717	0.940635	0.346892	0.999861	ENSG00000100441	KHNYN	FALSE
3899.92	0.0780083	0.0829348	0.940598	0.346911	0.999861	ENSG00000085733	CTTN	FALSE
317.135	-0.113519	0.120695	-0.940545	0.346938	0.999861	ENSG00000114988	LMAN2L	FALSE
752.772	0.192291	0.204471	0.940429	0.346997	0.999861	ENSG00000119471	HSDL2	FALSE
14431	-0.118621	0.12614	-0.940394	0.347015	0.999861	ENSG00000182670	TTC3	FALSE
212.514	0.326036	0.346712	0.940363	0.347031	0.999861	ENSG00000173372	C1QA	FALSE
1011.31	0.132345	0.140739	0.940354	0.347036	0.999861	ENSG00000011304	PTBP1	FALSE
7113.25	0.0894035	0.0951066	0.940035	0.3472	0.999861	ENSG00000136237	RAPGEF5	FALSE
417.782	-0.161589	0.1719	-0.940019	0.347208	0.999861	ENSG00000109066	TMEM104	FALSE
1178.68	0.101771	0.108271	0.939967	0.347234	0.999861	ENSG00000100028	SNRPD3	FALSE
67.615	-0.321853	0.34247	-0.939798	0.347321	0.999861	ENSG00000213413	PVRIG	FALSE
62.8068	0.28464	0.302895	0.939731	0.347355	0.999861	ENSG00000136048	DRAM1	FALSE
422.32	0.1805	0.19209	0.939664	0.34739	0.999861	ENSG00000157110	RBPMS	FALSE
23.3078	0.460155	0.489776	0.939522	0.347463	0.999861	ENSG00000173338	KCNK7	FALSE
102.091	-0.215121	0.229003	-0.939382	0.347535	0.999861	ENSG00000176386	CDC26	FALSE
271.904	0.18876	0.200955	0.939315	0.347569	0.999861	ENSG00000139178	C1RL	FALSE
812.837	-0.134228	0.142909	-0.939255	0.3476	0.999861	ENSG00000162819	BROX	FALSE
283.4	-0.175085	0.186448	-0.939057	0.347701	0.999861	ENSG00000082556	OPRK1	FALSE
72.8286	0.207969	0.221493	0.93894	0.347762	0.999861	ENSG00000165695	AK8	FALSE
2280.27	-0.119942	0.127768	-0.938753	0.347858	0.999861	ENSG00000128585	MKLN1	FALSE
1059.17	-0.10121	0.107839	-0.938534	0.34797	0.999861	ENSG00000188580	NKAIN2	FALSE
21.4456	-0.333051	0.354963	-0.93827	0.348106	0.999861	ENSG00000101342	TLDC2	FALSE
497.052	-0.0841798	0.0897191	-0.93826	0.348111	0.999861	ENSG00000158435	CNOT11	FALSE
112.791	0.386764	0.412313	0.938037	0.348226	0.999861	ENSG00000074047	GLI2	FALSE
70.2086	0.262953	0.280347	0.937953	0.348268	0.999861	ENSG00000117226	GBP3	FALSE
19.3718	-0.342565	0.365245	-0.937904	0.348294	0.999861	ENSG00000186827	TNFRSF4	FALSE
42.8162	0.256513	0.273627	0.937456	0.348524	0.999861	ENSG00000142959	BEST4	FALSE
2388.31	-0.135771	0.144835	-0.937419	0.348543	0.999861	ENSG00000131323	TRAF3	FALSE
2451.05	0.0612944	0.065409	0.937095	0.34871	0.999861	ENSG00000107185	RGP1	FALSE
1356.04	-0.105616	0.112728	-0.936909	0.348805	0.999861	ENSG00000114098	ARMC8	FALSE
223.457	-0.205321	0.219161	-0.93685	0.348836	0.999861	ENSG00000239382	ALKBH6	FALSE
2029.58	-0.200682	0.21424	-0.936716	0.348905	0.999861	ENSG00000167703	SLC43A2	FALSE
1803.29	0.100184	0.107014	0.936174	0.349183	0.999861	ENSG00000137177	KIF13A	FALSE
3552.48	-0.153364	0.163861	-0.935944	0.349302	0.999861	ENSG00000164236	ANKRD33B	FALSE
2319.19	0.071249	0.0761496	0.935645	0.349456	0.999861	ENSG00000166197	NOLC1	FALSE
316.219	0.19405	0.207428	0.935505	0.349528	0.999861	ENSG00000185842	DNAH14	FALSE
545.826	-0.0970634	0.10377	-0.935368	0.349599	0.999861	ENSG00000143363	PRUNE1	FALSE
154.179	-0.198982	0.212732	-0.935367	0.349599	0.999861	ENSG00000107443	CCNJ	FALSE
390.378	0.140471	0.150181	0.935346	0.34961	0.999861	ENSG00000143224	PPOX	FALSE
809.69	-0.162094	0.173421	-0.934682	0.349952	0.999861	ENSG00000258289	CHURC1	FALSE
1490.02	0.127775	0.136705	0.934678	0.349954	0.999861	ENSG00000074855	ANO8	FALSE
743.864	0.139987	0.14978	0.934621	0.349984	0.999861	ENSG00000160352	ZNF714	FALSE
273.813	0.138225	0.148027	0.933778	0.350418	0.999861	ENSG00000143315	PIGM	FALSE
4075.72	0.0963683	0.103209	0.93372	0.350448	0.999861	ENSG00000131263	RLIM	FALSE
811.718	-0.12187	0.130534	-0.933624	0.350498	0.999861	ENSG00000155893	PXYLP1	FALSE
128.722	0.237253	0.254185	0.933386	0.350621	0.999861	ENSG00000273899	NOL12	FALSE
102.664	0.233203	0.249854	0.933358	0.350635	0.999861	ENSG00000242110	AMACR	FALSE
36.2472	-0.265076	0.284028	-0.933273	0.350679	0.999861	ENSG00000184979	USP18	FALSE
358.628	-0.105408	0.112957	-0.933167	0.350734	0.999861	ENSG00000131475	VPS25	FALSE
865.792	-0.105278	0.112827	-0.933092	0.350772	0.999861	ENSG00000120868	APAF1	FALSE
352.233	-0.161744	0.173389	-0.932843	0.350901	0.999861	ENSG00000042286	AIFM2	FALSE
881.19	0.184769	0.198072	0.93284	0.350903	0.999861	ENSG00000160691	SHC1	FALSE
622.331	-0.115306	0.123611	-0.932812	0.350917	0.999861	ENSG00000118960	HS1BP3	FALSE
153.312	-0.28416	0.304663	-0.932706	0.350972	0.999861	ENSG00000154330	PGM5	FALSE
186.324	-0.168025	0.180151	-0.932689	0.350981	0.999861	ENSG00000228486	C2orf92	FALSE
31.1882	-0.305456	0.327753	-0.931971	0.351351	0.999861	ENSG00000268279		FALSE
885.396	0.0962945	0.103346	0.93177	0.351456	0.999861	ENSG00000145022	TCTA	FALSE
77.5892	0.31637	0.339673	0.931395	0.351649	0.999861	ENSG00000169252	ADRB2	FALSE
2074.01	-0.0944391	0.101397	-0.931378	0.351658	0.999861	ENSG00000135365	PHF21A	FALSE
445.818	-0.28376	0.304738	-0.931159	0.351771	0.999861	ENSG00000131188	PRR7	FALSE
389.81	0.121868	0.130887	0.931091	0.351807	0.999861	ENSG00000172071	EIF2AK3	FALSE
439.449	0.192048	0.206295	0.930939	0.351885	0.999861	ENSG00000254122	PCDHGB7	FALSE
74.9587	-0.219026	0.23531	-0.930799	0.351957	0.999861	ENSG00000127423	AUNIP	FALSE
3568.56	0.198116	0.212852	0.93077	0.351973	0.999861	ENSG00000115461	IGFBP5	FALSE
440.285	-0.241453	0.259514	-0.930405	0.352162	0.999861	ENSG00000122367	LDB3	FALSE
146.579	-0.207565	0.223105	-0.93035	0.35219	0.999861	ENSG00000258839	MC1R	FALSE
1088.29	0.162595	0.174773	0.930318	0.352206	0.999861	ENSG00000166012	TAF1D	FALSE
168.807	0.199482	0.214435	0.930271	0.352231	0.999861	ENSG00000197712	FAM114A1	FALSE
938.12	-0.139285	0.149743	-0.930157	0.35229	0.999861	ENSG00000036448	MYOM2	FALSE
151.019	-0.192043	0.20648	-0.930081	0.352329	0.999861	ENSG00000182890	GLUD2	FALSE
2090.74	0.0953646	0.102551	0.929928	0.352408	0.999861	ENSG00000198380	GFPT1	FALSE
299.074	0.130296	0.140136	0.929785	0.352482	0.999861	ENSG00000169955	ZNF747	FALSE
3388.69	0.0978697	0.105282	0.929599	0.352579	0.999861	ENSG00000154380	ENAH	FALSE
1797.36	-0.0755918	0.0813334	-0.929407	0.352678	0.999861	ENSG00000011295	TTC19	FALSE
290.894	-0.160877	0.173097	-0.929404	0.35268	0.999861	ENSG00000141449	GREB1L	FALSE
148.853	-0.286837	0.30864	-0.929357	0.352704	0.999861	ENSG00000166394	CYB5R2	FALSE
1228.43	0.126748	0.13639	0.929304	0.352731	0.999861	ENSG00000167491	GATAD2A	FALSE
932.81	-0.148695	0.160015	-0.929255	0.352757	0.999861	ENSG00000160097	FNDC5	FALSE
641.377	0.184544	0.198599	0.929229	0.352771	0.999861	ENSG00000141433	ADCYAP1	FALSE
552.845	-0.164969	0.17754	-0.92919	0.35279	0.999861	ENSG00000181788	SIAH2	FALSE
128.332	-0.308131	0.331613	-0.929188	0.352792	0.999861	ENSG00000187796	CARD9	FALSE
67.0116	0.264265	0.284439	0.929077	0.352849	0.999861	ENSG00000204228	HSD17B8	FALSE
342.909	-0.104796	0.112815	-0.928923	0.352929	0.999861	ENSG00000174206	C12orf66	FALSE
3671.11	0.0922649	0.0993422	0.928759	0.353014	0.999861	ENSG00000070756	PABPC1	FALSE
20.4942	-0.378315	0.407415	-0.928572	0.353111	0.999861	ENSG00000126460	PRRG2	FALSE
3071.24	-0.106872	0.115096	-0.928547	0.353124	0.999861	ENSG00000108312	UBTF	FALSE
18.1569	-0.445412	0.479694	-0.928534	0.353131	0.999861	ENSG00000242252	BGLAP	FALSE
1339.37	0.0899921	0.0969265	0.928457	0.353171	0.999861	ENSG00000138175	ARL3	FALSE
84.1991	0.246167	0.265196	0.928245	0.35328	0.999861	ENSG00000183379	SYNDIG1L	FALSE
35.1013	-0.308748	0.332632	-0.928196	0.353306	0.999861	ENSG00000183571	PGPEP1L	FALSE
2806.76	-0.104684	0.112789	-0.928148	0.353331	0.999861	ENSG00000197852	INKA2	FALSE
552.726	0.11371	0.122534	0.927985	0.353415	0.999861	ENSG00000125734	GPR108	FALSE
129.891	0.408022	0.439706	0.927943	0.353437	0.999861	ENSG00000169436	COL22A1	FALSE
992.771	0.168568	0.181659	0.927935	0.353441	0.999861	ENSG00000135638	EMX1	FALSE
1245.88	0.0932845	0.100538	0.927852	0.353484	0.999861	ENSG00000112367	FIG4	FALSE
386.135	-0.139122	0.149962	-0.927718	0.353554	0.999861	ENSG00000175087	PDIK1L	FALSE
303.034	-0.187726	0.202407	-0.927469	0.353683	0.999861	ENSG00000235173	HGH1	FALSE
889.434	-0.0958965	0.10341	-0.927341	0.353749	0.999861	ENSG00000100347	SAMM50	FALSE
457.593	-0.111781	0.120556	-0.927214	0.353815	0.999861	ENSG00000075336	TIMM21	FALSE
846.487	-0.0887582	0.0957342	-0.927131	0.353858	0.999861	ENSG00000171843	MLLT3	FALSE
40.6519	0.238981	0.257784	0.927061	0.353895	0.999861	ENSG00000144843	ADPRH	FALSE
298.789	-0.132205	0.142608	-0.92705	0.353901	0.999861	ENSG00000104044	OCA2	FALSE
1058.54	-0.097184	0.104835	-0.927021	0.353916	0.999861	ENSG00000114904	NEK4	FALSE
602.65	0.112019	0.120866	0.926806	0.354027	0.999861	ENSG00000277258	PCGF2	FALSE
155.417	0.215508	0.232637	0.926367	0.354255	0.999861	ENSG00000106823	ECM2	FALSE
322.605	-0.120646	0.130239	-0.926345	0.354266	0.999861	ENSG00000174611	KY	FALSE
1799.77	-0.11645	0.125734	-0.926162	0.354362	0.999861	ENSG00000212719	C17orf51	FALSE
96.1573	-0.22529	0.243281	-0.926049	0.354421	0.999861	ENSG00000163472	TMEM79	FALSE
2953.44	-0.240778	0.26002	-0.925996	0.354448	0.999861	ENSG00000134250	NOTCH2	FALSE
999.211	0.139427	0.150588	0.925886	0.354505	0.999861	ENSG00000104047	DTWD1	FALSE
352.763	0.180112	0.194596	0.925572	0.354669	0.999861	ENSG00000240891	PLCXD2	FALSE
1355.21	-0.140948	0.152284	-0.925556	0.354677	0.999861	ENSG00000171208	NETO2	FALSE
2482.38	0.0945053	0.102126	0.925383	0.354767	0.999861	ENSG00000185219	ZNF445	FALSE
823.675	-0.109598	0.11847	-0.925108	0.35491	0.999861	ENSG00000116353	MECR	FALSE
49.4403	-0.27356	0.295714	-0.925083	0.354923	0.999861	ENSG00000170893	TRH	FALSE
8857.93	-0.0686802	0.0742497	-0.92499	0.354971	0.999861	ENSG00000196712	NF1	FALSE
672.927	-0.136447	0.147524	-0.924913	0.355011	0.999861	ENSG00000125388	GRK4	FALSE
190.64	-0.144615	0.156389	-0.924719	0.355112	0.999861	ENSG00000148950	IMMP1L	FALSE
45.5279	-0.239532	0.259093	-0.924503	0.355224	0.999861	ENSG00000122952	ZWINT	FALSE
67.8648	-0.349839	0.378478	-0.924331	0.355314	0.999861	ENSG00000178342	KCNG2	FALSE
498.642	-0.158486	0.171501	-0.924112	0.355428	0.999861	ENSG00000257218	GATC	FALSE
695.897	-0.11435	0.123769	-0.923898	0.35554	0.999861	ENSG00000166169	POLL	FALSE
1237.86	0.157309	0.170303	0.923702	0.355641	0.999861	ENSG00000105278	ZFR2	FALSE
1061.4	0.219826	0.238035	0.923505	0.355744	0.999861	ENSG00000119938	PPP1R3C	FALSE
1092.81	-0.0922995	0.0999474	-0.923481	0.355757	0.999861	ENSG00000146963	LUC7L2	FALSE
172.799	0.285161	0.308826	0.923371	0.355814	0.999861	ENSG00000258947	TUBB3	FALSE
1416.6	-0.205186	0.222226	-0.923321	0.35584	0.999861	ENSG00000146648	EGFR	FALSE
23.3771	0.576448	0.624348	0.92328	0.355862	0.999861	ENSG00000230549	USP17L1	FALSE
74.0793	0.295453	0.320014	0.92325	0.355877	0.999861	ENSG00000188452	CERKL	FALSE
1023.02	-0.0961727	0.104179	-0.923151	0.355928	0.999861	ENSG00000124523	SIRT5	FALSE
167.322	0.163632	0.177294	0.922941	0.356038	0.999861	ENSG00000007255	TRAPPC6A	FALSE
391.124	-0.13033	0.141245	-0.92272	0.356153	0.999861	ENSG00000136682	CBWD2	FALSE
5864.85	-0.135883	0.147282	-0.922607	0.356212	0.999861	ENSG00000198162	MAN1A2	FALSE
173.877	0.324759	0.352108	0.922327	0.356358	0.999861	ENSG00000100362	PVALB	FALSE
21.0819	-0.486559	0.527616	-0.922183	0.356433	0.999861	ENSG00000129437	KLK14	FALSE
75.6248	0.262718	0.284947	0.92199	0.356534	0.999861	ENSG00000174004	NRROS	FALSE
1006.67	0.0852535	0.0925053	0.921606	0.356734	0.999861	ENSG00000166260	COX11	FALSE
732.778	0.0821007	0.0891127	0.921312	0.356887	0.999861	ENSG00000109519	GRPEL1	FALSE
341.995	0.152092	0.165095	0.92124	0.356925	0.999861	ENSG00000139517	LNX2	FALSE
232.835	0.170445	0.185029	0.921181	0.356956	0.999861	ENSG00000130052	STARD8	FALSE
402.436	0.121675	0.132095	0.921122	0.356987	0.999861	ENSG00000119203	CPSF3	FALSE
114.837	-0.156727	0.170156	-0.921082	0.357008	0.999861	ENSG00000174292	TNK1	FALSE
1084.92	0.0721226	0.0783039	0.921061	0.357019	0.999861	ENSG00000100353	EIF3D	FALSE
181.736	-0.504153	0.547606	-0.920648	0.357234	0.999861	ENSG00000158865	SLC5A11	FALSE
383.213	-0.129624	0.140885	-0.920066	0.357538	0.999861	ENSG00000171469	ZNF561	FALSE
48.9184	0.462987	0.503233	0.920024	0.35756	0.999861	ENSG00000165457	FOLR2	FALSE
367.08	-0.112601	0.1224	-0.91994	0.357604	0.999861	ENSG00000157593	SLC35B2	FALSE
1077.29	0.0818086	0.0889297	0.919924	0.357612	0.999861	ENSG00000089248	ERP29	FALSE
69.7566	0.301576	0.327906	0.919704	0.357727	0.999861	ENSG00000176170	SPHK1	FALSE
1606.17	-0.212401	0.230948	-0.919692	0.357734	0.999861	ENSG00000161835	GRASP	FALSE
156.754	-0.234345	0.254812	-0.919679	0.35774	0.999861	ENSG00000103876	FAH	FALSE
213.521	0.127972	0.139186	0.919435	0.357868	0.999861	ENSG00000146425	DYNLT1	FALSE
2612.32	0.121333	0.13197	0.919402	0.357885	0.999861	ENSG00000089157	RPLP0	FALSE
220.305	0.185568	0.201842	0.919375	0.3579	0.999861	ENSG00000101608	MYL12A	FALSE
898.758	0.0810996	0.0882358	0.919123	0.358031	0.999861	ENSG00000155463	OXA1L	FALSE
2472.26	0.123626	0.134533	0.918924	0.358135	0.999861	ENSG00000128609	NDUFA5	FALSE
901.66	-0.0865091	0.0941631	-0.918716	0.358244	0.999861	ENSG00000198176	TFDP1	FALSE
558.428	-0.104753	0.114032	-0.918627	0.358291	0.999861	ENSG00000066697	MSANTD3	FALSE
1739.91	-0.25738	0.280208	-0.918532	0.35834	0.999861	ENSG00000140022	STON2	FALSE
323.574	0.147756	0.16087	0.918478	0.358369	0.999861	ENSG00000166484	MAPK7	FALSE
501.969	0.149851	0.16316	0.91843	0.358394	0.999861	ENSG00000169230	PRELID1	FALSE
192.628	-0.238699	0.259957	-0.918228	0.3585	0.999861	ENSG00000175920	DOK7	FALSE
383.907	-0.112115	0.122109	-0.918155	0.358538	0.999861	ENSG00000185238	PRMT3	FALSE
432.414	-0.135152	0.147204	-0.91813	0.358551	0.999861	ENSG00000164403	SHROOM1	FALSE
4121.67	0.0706728	0.0769859	0.917997	0.358621	0.999861	ENSG00000104290	FZD3	FALSE
22.4354	-0.483594	0.52694	-0.91774	0.358755	0.999861	ENSG00000189431	RASSF10	FALSE
1056.04	-0.151356	0.164938	-0.917654	0.3588	0.999861	ENSG00000105204	DYRK1B	FALSE
581.307	-0.192503	0.209845	-0.917354	0.358957	0.999861	ENSG00000146592	CREB5	FALSE
732.902	0.0931065	0.101507	0.917244	0.359015	0.999861	ENSG00000154582	ELOC	FALSE
3257.8	0.125781	0.137139	0.917173	0.359052	0.999861	ENSG00000215218	UBE2QL1	FALSE
207.33	0.219382	0.239205	0.917128	0.359076	0.999861	ENSG00000106100	NOD1	FALSE
732.161	0.143394	0.156378	0.916973	0.359157	0.999861	ENSG00000149972	CNTN5	FALSE
21.5759	-0.415531	0.453156	-0.91697	0.359158	0.999861	ENSG00000188710	QRFP	FALSE
799.183	0.117397	0.12809	0.916523	0.359392	0.999861	ENSG00000136444	RSAD1	FALSE
1006.71	0.114615	0.125062	0.916472	0.35942	0.999861	ENSG00000025770	NCAPH2	FALSE
9.43478	-0.854566	0.932665	-0.916262	0.35953	0.999861	ENSG00000048462	TNFRSF17	FALSE
28.2204	0.407322	0.444605	0.916145	0.359591	0.999861	ENSG00000188305	PEAK3	FALSE
23.2558	0.29992	0.327484	0.915829	0.359756	0.999861	ENSG00000260643		FALSE
112.318	-0.301463	0.329258	-0.915584	0.359885	0.999861	ENSG00000139800	ZIC5	FALSE
77.2391	0.215293	0.235145	0.915579	0.359888	0.999861	ENSG00000152760	TCTEX1D1	FALSE
924.725	-0.114805	0.125417	-0.915392	0.359986	0.999861	ENSG00000196632	WNK3	FALSE
2346.71	0.095725	0.104604	0.915119	0.360129	0.999861	ENSG00000161202	DVL3	FALSE
933.663	-0.0902504	0.0986269	-0.915069	0.360155	0.999861	ENSG00000144597	EAF1	FALSE
1026.4	-0.170052	0.185853	-0.914978	0.360203	0.999861	ENSG00000175309	PHYKPL	FALSE
281.31	0.156803	0.17138	0.914946	0.36022	0.999861	ENSG00000118620	ZNF430	FALSE
1166.03	0.099137	0.108354	0.914935	0.360226	0.999861	ENSG00000005156	LIG3	FALSE
103.74	0.214288	0.234232	0.914855	0.360268	0.999861	ENSG00000178127	NDUFV2	FALSE
2326.98	-0.111636	0.122042	-0.914738	0.360329	0.999861	ENSG00000171467	ZNF318	FALSE
2054.42	0.104272	0.114027	0.914446	0.360482	0.999861	ENSG00000178252	WDR6	FALSE
68.608	0.293839	0.321444	0.91412	0.360654	0.999861	ENSG00000164764	SBSPON	FALSE
81.4251	-0.323922	0.354383	-0.914046	0.360693	0.999861	ENSG00000127362	TAS2R3	FALSE
397.33	0.112011	0.122553	0.91398	0.360727	0.999861	ENSG00000111445	RFC5	FALSE
205.31	-0.148478	0.162524	-0.913576	0.36094	0.999861	ENSG00000131732	ZCCHC9	FALSE
1214.94	0.128502	0.140731	0.913109	0.361185	0.999861	ENSG00000130475	FCHO1	FALSE
1691.58	-0.110034	0.120519	-0.913001	0.361242	0.999861	ENSG00000114126	TFDP2	FALSE
557.63	-0.251829	0.275912	-0.912712	0.361394	0.999861	ENSG00000089472	HEPH	FALSE
1380.22	0.0913777	0.100122	0.91266	0.361421	0.999861	ENSG00000145216	FIP1L1	FALSE
4771.83	-0.131799	0.144413	-0.912654	0.361424	0.999861	ENSG00000196235	SUPT5H	FALSE
202.9	0.146988	0.161059	0.912629	0.361437	0.999861	ENSG00000121104	FAM117A	FALSE
88.9721	0.278354	0.305057	0.912463	0.361525	0.999861	ENSG00000102104	RS1	FALSE
178.734	-0.347392	0.380738	-0.912418	0.361548	0.999861	ENSG00000179673	RPRML	FALSE
543.653	-0.141201	0.154798	-0.912159	0.361685	0.999861	ENSG00000181873	IBA57	FALSE
17.849	-0.395542	0.43364	-0.912143	0.361693	0.999861	ENSG00000216921		FALSE
674.62	0.0796194	0.087304	0.911978	0.36178	0.999861	ENSG00000065491	TBC1D22B	FALSE
86.9345	0.385691	0.422964	0.911876	0.361834	0.999861	ENSG00000103241	FOXF1	FALSE
689.303	-0.107456	0.117861	-0.911717	0.361917	0.999861	ENSG00000082213	C5orf22	FALSE
8620.42	-0.156811	0.172053	-0.91141	0.36208	0.999861	ENSG00000169783	LINGO1	FALSE
392.395	-0.189967	0.208448	-0.911342	0.362115	0.999861	ENSG00000132003	ZSWIM4	FALSE
1702.25	-0.143435	0.157432	-0.911092	0.362247	0.999861	ENSG00000184922	FMNL1	FALSE
2368.46	0.128953	0.141542	0.911062	0.362263	0.999861	ENSG00000138434	SSFA2	FALSE
47.3171	0.415695	0.456299	0.911016	0.362287	0.999861	ENSG00000197696	NMB	FALSE
54.1618	0.256722	0.281847	0.910858	0.36237	0.999861	ENSG00000205209	SCGB2B2	FALSE
544.252	-0.112756	0.123802	-0.910773	0.362415	0.999861	ENSG00000100325	ASCC2	FALSE
17.8698	-0.333614	0.3663	-0.910768	0.362418	0.999861	ENSG00000178093	TSSK6	FALSE
3295.18	0.0717951	0.0788562	0.910456	0.362582	0.999861	ENSG00000112992	NNT	FALSE
10.0339	-0.474355	0.52107	-0.910349	0.362639	0.999861	ENSG00000119915	ELOVL3	FALSE
41.1029	-0.301977	0.331748	-0.91026	0.362685	0.999861	ENSG00000213420	GPC2	FALSE
1347.31	0.127508	0.140085	0.910218	0.362707	0.999861	ENSG00000197622	CDC42SE1	FALSE
516.664	0.0850967	0.0934925	0.910198	0.362718	0.999861	ENSG00000167578	RAB4B	FALSE
93.9358	0.263996	0.290068	0.91012	0.362759	0.999861	ENSG00000009790	TRAF3IP3	FALSE
1692.57	-0.068833	0.0756655	-0.9097	0.362981	0.999861	ENSG00000244462	RBM12	FALSE
665.994	-0.0958931	0.105413	-0.909693	0.362984	0.999861	ENSG00000148110	MFSD14B	FALSE
1919.32	0.0829622	0.0912003	0.90967	0.362996	0.999861	ENSG00000117758	STX12	FALSE
791.851	-0.109061	0.119896	-0.909629	0.363018	0.999861	ENSG00000197961	ZNF121	FALSE
1488.85	0.108039	0.118812	0.909329	0.363177	0.999861	ENSG00000164209	SLC25A46	FALSE
334.392	0.333252	0.366542	0.909178	0.363256	0.999861	ENSG00000065325	GLP2R	FALSE
148.186	0.159174	0.175076	0.909172	0.363259	0.999861	ENSG00000071282	LMCD1	FALSE
1638.88	-0.137168	0.150874	-0.909159	0.363266	0.999861	ENSG00000174227	PIGG	FALSE
639.901	0.142293	0.156532	0.909034	0.363332	0.999861	ENSG00000180998	GPR137C	FALSE
357.228	-0.134401	0.147947	-0.90844	0.363646	0.999861	ENSG00000124596	OARD1	FALSE
4244.98	0.0709626	0.0781356	0.908198	0.363774	0.999861	ENSG00000145349	CAMK2D	FALSE
557.697	0.122303	0.13467	0.908168	0.36379	0.999861	ENSG00000160323	ADAMTS13	FALSE
2231.28	-0.124035	0.136607	-0.90797	0.363894	0.999861	ENSG00000123643	SLC36A1	FALSE
333.805	-0.120292	0.13249	-0.907935	0.363912	0.999861	ENSG00000005075	POLR2J	FALSE
2495.63	-0.0670315	0.0738504	-0.907666	0.364055	0.999861	ENSG00000119865	CNRIP1	FALSE
166.259	-0.16587	0.182773	-0.90752	0.364132	0.999861	ENSG00000147113	CXorf36	FALSE
841.126	0.705544	0.77765	0.907277	0.36426	0.999861	ENSG00000134817	APLNR	FALSE
281.341	-0.106521	0.11746	-0.906868	0.364476	0.999861	ENSG00000169964	TMEM42	FALSE
130.153	-0.227001	0.250321	-0.906837	0.364493	0.999861	ENSG00000178404	CEP295NL	FALSE
136.152	-0.165502	0.182524	-0.906742	0.364543	0.999861	ENSG00000164011	ZNF691	FALSE
24.9561	-0.339269	0.374258	-0.906512	0.364665	0.999861	ENSG00000215187	FAM166B	FALSE
2019.34	0.0689306	0.0760395	0.906511	0.364666	0.999861	ENSG00000132604	TERF2	FALSE
174.033	-0.217303	0.239747	-0.906383	0.364733	0.999861	ENSG00000215912	TTC34	FALSE
190.247	0.503264	0.555305	0.906285	0.364785	0.999861	ENSG00000162772	ATF3	FALSE
2711.75	0.0903606	0.099712	0.906215	0.364822	0.999861	ENSG00000147130	ZMYM3	FALSE
151.916	-0.22026	0.243062	-0.906189	0.364836	0.999861	ENSG00000168061	SAC3D1	FALSE
785.468	0.138218	0.152528	0.906179	0.364841	0.999861	ENSG00000048392	RRM2B	FALSE
1562.72	-0.0726858	0.0802395	-0.90586	0.36501	0.999861	ENSG00000114933	INO80D	FALSE
70.8721	-0.214857	0.237192	-0.905833	0.365024	0.999861	ENSG00000164035	EMCN	FALSE
566.705	-0.106344	0.117429	-0.905603	0.365146	0.999861	ENSG00000159479	MED8	FALSE
355.926	-0.169298	0.186974	-0.905466	0.365219	0.999861	ENSG00000099992	TBC1D10A	FALSE
733.297	0.0943194	0.104167	0.905463	0.36522	0.999861	ENSG00000170634	ACYP2	FALSE
1332.64	0.111941	0.12364	0.905378	0.365265	0.999861	ENSG00000138028	CGREF1	FALSE
313.905	-0.158375	0.174967	-0.905171	0.365375	0.999861	ENSG00000259823	LYPD8	FALSE
392.711	0.156639	0.173108	0.90486	0.36554	0.999861	ENSG00000205730	ITPRIPL2	FALSE
263.389	-0.214195	0.236783	-0.904603	0.365676	0.999861	ENSG00000137843	PAK6	FALSE
32.261	-0.306859	0.339308	-0.904369	0.3658	0.999861	ENSG00000117407	ARTN	FALSE
377.921	-0.198065	0.219014	-0.904349	0.365811	0.999861	ENSG00000142528	ZNF473	FALSE
1699.21	0.263674	0.291578	0.904302	0.365835	0.999861	ENSG00000167470	MIDN	FALSE
1702.14	0.0827071	0.091509	0.903813	0.366094	0.999861	ENSG00000170873	MTSS1	FALSE
49.5612	-0.272831	0.30191	-0.903683	0.366163	0.999861	ENSG00000205323	SARNP	FALSE
1798.38	0.10165	0.112492	0.903618	0.366198	0.999861	ENSG00000134343	ANO3	FALSE
37.148	0.383657	0.424587	0.903601	0.366207	0.999861	ENSG00000181577	C6orf223	FALSE
1395.88	-0.0834312	0.0923984	-0.90295	0.366552	0.999861	ENSG00000151532	VTI1A	FALSE
970.723	0.107583	0.119191	0.90261	0.366733	0.999861	ENSG00000155561	NUP205	FALSE
962.205	0.131191	0.145367	0.902483	0.366801	0.999861	ENSG00000156273	BACH1	FALSE
39.1946	-0.300161	0.332619	-0.902419	0.366834	0.999861	ENSG00000204930	FAM221B	FALSE
1235.24	0.138619	0.153618	0.902364	0.366863	0.999861	ENSG00000100647	SUSD6	FALSE
42.0103	0.299427	0.33185	0.902297	0.366899	0.999861	ENSG00000164674	SYTL3	FALSE
364.434	-0.155887	0.172799	-0.902131	0.366987	0.999861	ENSG00000164889	SLC4A2	FALSE
4080.75	0.114876	0.127341	0.902115	0.366996	0.999861	ENSG00000023287	RB1CC1	FALSE
267.682	0.191817	0.212639	0.902081	0.367014	0.999861	ENSG00000111348	ARHGDIB	FALSE
258.456	-0.146038	0.161898	-0.902042	0.367035	0.999861	ENSG00000141378	PTRH2	FALSE
2731.69	-0.13978	0.154984	-0.901899	0.367111	0.999861	ENSG00000006283	CACNA1G	FALSE
226.211	-0.251681	0.279115	-0.90171	0.367211	0.999861	ENSG00000138100	TRIM54	FALSE
270.272	0.215804	0.239342	0.901657	0.367239	0.999861	ENSG00000149798	CDC42EP2	FALSE
50.925	0.240627	0.266896	0.901575	0.367283	0.999861	ENSG00000168484	SFTPC	FALSE
285.303	0.120481	0.133641	0.901529	0.367307	0.999861	ENSG00000155729	KCTD18	FALSE
460.596	-0.0904855	0.100369	-0.901524	0.36731	0.999861	ENSG00000163882	POLR2H	FALSE
147.642	-0.236341	0.262227	-0.901284	0.367437	0.999861	ENSG00000060558	GNA15	FALSE
445.673	0.144776	0.160658	0.901142	0.367513	0.999861	ENSG00000109065	NAT9	FALSE
53.4839	0.390689	0.433905	0.900402	0.367907	0.999861	ENSG00000115593	SMYD1	FALSE
548.091	0.171318	0.190359	0.899976	0.368133	0.999861	ENSG00000119699	TGFB3	FALSE
1062.78	-0.0846116	0.0940194	-0.899938	0.368153	0.999861	ENSG00000111785	RIC8B	FALSE
98.0567	0.214917	0.238849	0.8998	0.368227	0.999861	ENSG00000075131	TIPIN	FALSE
227.163	-0.143506	0.159592	-0.899208	0.368542	0.999861	ENSG00000134326	CMPK2	FALSE
77.3439	-0.258939	0.288011	-0.89906	0.368621	0.999861	ENSG00000181544	FANCB	FALSE
438.823	-0.149507	0.166321	-0.898906	0.368703	0.999861	ENSG00000101546	RBFA	FALSE
1127.21	0.0946661	0.105326	0.898791	0.368764	0.999861	ENSG00000073008	PVR	FALSE
492.176	0.171442	0.190799	0.898545	0.368895	0.999861	ENSG00000126391	FRMD8	FALSE
107.391	0.16489	0.183508	0.898542	0.368897	0.999861	ENSG00000157856	DRC1	FALSE
300.17	0.154572	0.172065	0.898334	0.369007	0.999861	ENSG00000173269	MMRN2	FALSE
274.837	-0.200487	0.223204	-0.898227	0.369065	0.999861	ENSG00000122674	CCZ1	FALSE
824.363	0.0981833	0.109309	0.89822	0.369068	0.999861	ENSG00000130309	COLGALT1	FALSE
192.096	0.231176	0.257387	0.898166	0.369097	0.999861	ENSG00000174963	ZIC4	FALSE
992.878	0.161209	0.179498	0.898111	0.369126	0.999861	ENSG00000115423	DNAH6	FALSE
102.368	-0.138072	0.153758	-0.897979	0.369197	0.999861	ENSG00000162542	TMCO4	FALSE
40.0482	-0.29087	0.32397	-0.897827	0.369278	0.999861	ENSG00000161860	SYCE2	FALSE
366.55	-0.135396	0.150856	-0.897518	0.369443	0.999861	ENSG00000188785	ZNF548	FALSE
263.921	0.191843	0.213813	0.897247	0.369587	0.999861	ENSG00000100197	CYP2D6	FALSE
1856.79	0.0903821	0.10074	0.897181	0.369622	0.999861	ENSG00000126945	HNRNPH2	FALSE
2648.32	0.090498	0.100902	0.896888	0.369779	0.999861	ENSG00000069345	DNAJA2	FALSE
264.366	0.166788	0.185972	0.89685	0.369799	0.999861	ENSG00000262576	PCDHGA4	FALSE
417.065	-0.181609	0.202529	-0.896705	0.369876	0.999861	ENSG00000125520	SLC2A4RG	FALSE
160.727	-0.142865	0.159329	-0.896665	0.369898	0.999861	ENSG00000131931	THAP1	FALSE
1981.27	-0.102361	0.114163	-0.896623	0.36992	0.999861	ENSG00000137727	ARHGAP20	FALSE
3142.5	-0.124912	0.139335	-0.896491	0.369991	0.999861	ENSG00000168785	TSPAN5	FALSE
1214.89	-0.125844	0.140442	-0.896056	0.370223	0.999861	ENSG00000151458	ANKRD50	FALSE
17.6443	-0.603998	0.674098	-0.896008	0.370248	0.999861	ENSG00000276070	CCL4L2	FALSE
2579.37	-0.108165	0.120746	-0.895807	0.370356	0.999861	ENSG00000119866	BCL11A	FALSE
1048.01	-0.101012	0.112785	-0.895618	0.370457	0.999861	ENSG00000102230	PCYT1B	FALSE
98.6468	-0.212475	0.237259	-0.895543	0.370497	0.999861	ENSG00000234284	ZNF879	FALSE
988.935	0.110192	0.123083	0.895261	0.370648	0.999861	ENSG00000081665	ZNF506	FALSE
2189.46	-0.100352	0.112184	-0.894532	0.371037	0.999861	ENSG00000196814	MVB12B	FALSE
261.431	-0.164376	0.183769	-0.894473	0.371069	0.999861	ENSG00000111801	BTN3A3	FALSE
68.5253	-0.253759	0.283722	-0.894393	0.371111	0.999861	ENSG00000185674	LYG2	FALSE
431.671	0.109962	0.122964	0.894262	0.371182	0.999861	ENSG00000196655	TRAPPC4	FALSE
414.107	-0.461993	0.516696	-0.894129	0.371253	0.999861	ENSG00000128052	KDR	FALSE
208.275	-0.155875	0.174364	-0.893966	0.37134	0.999861	ENSG00000214376	VSTM5	FALSE
2252.19	0.115012	0.128682	0.893774	0.371443	0.999861	ENSG00000105254	TBCB	FALSE
388.425	-0.101019	0.113037	-0.893682	0.371492	0.999861	ENSG00000112210	RAB23	FALSE
3221.28	0.08205	0.0918266	0.893531	0.371573	0.999861	ENSG00000100811	YY1	FALSE
374.365	-0.104375	0.116826	-0.89342	0.371632	0.999861	ENSG00000183475	ASB7	FALSE
70.3301	0.28627	0.320441	0.893361	0.371664	0.999861	ENSG00000140534	TICRR	FALSE
1110.03	-0.108306	0.121264	-0.893143	0.37178	0.999861	ENSG00000156711	MAPK13	FALSE
952.429	0.171008	0.191508	0.892955	0.371881	0.999861	ENSG00000128578	STRIP2	FALSE
202.271	-0.137743	0.154265	-0.892902	0.37191	0.999861	ENSG00000170631	ZNF16	FALSE
116.905	-0.176936	0.198251	-0.892485	0.372133	0.999861	ENSG00000185220	PGBD2	FALSE
2642.74	0.154634	0.173322	0.892182	0.372295	0.999861	ENSG00000119138	KLF9	FALSE
57.1747	-0.313326	0.351191	-0.892182	0.372296	0.999861	ENSG00000152939	MARVELD2	FALSE
80.1397	0.234827	0.263246	0.892045	0.372369	0.999861	ENSG00000138772	ANXA3	FALSE
2173.72	0.0927458	0.103981	0.891948	0.372421	0.999861	ENSG00000198585	NUDT16	FALSE
72.0398	-0.233043	0.26136	-0.891653	0.372579	0.999861	ENSG00000102098	SCML2	FALSE
408.369	-0.0972513	0.109078	-0.891579	0.372619	0.999861	ENSG00000146833	TRIM4	FALSE
97.5384	-0.159553	0.178986	-0.891429	0.372699	0.999861	ENSG00000164758	MED30	FALSE
393.652	0.111012	0.124542	0.891357	0.372737	0.999861	ENSG00000171574	ZNF584	FALSE
1726.57	0.132751	0.148941	0.891302	0.372767	0.999861	ENSG00000102189	EEA1	FALSE
46.9774	-0.215324	0.241653	-0.891044	0.372905	0.999861	ENSG00000175538	KCNE3	FALSE
302.376	0.15245	0.171114	0.890926	0.372969	0.999861	ENSG00000198182	ZNF607	FALSE
951.729	-0.148267	0.166422	-0.890911	0.372977	0.999861	ENSG00000124574	ABCC10	FALSE
1525.48	-0.0837156	0.0939992	-0.890599	0.373144	0.999861	ENSG00000159592	GPBP1L1	FALSE
252.004	-0.129534	0.145486	-0.890357	0.373274	0.999861	ENSG00000221988	PPT2	FALSE
2697.1	-0.0627886	0.0705208	-0.890356	0.373275	0.999861	ENSG00000160294	MCM3AP	FALSE
186.44	-0.201521	0.226341	-0.89034	0.373283	0.999861	ENSG00000164039	BDH2	FALSE
79.421	0.421474	0.473485	0.890154	0.373383	0.999861	ENSG00000280670	CCDC163	FALSE
69.5048	-0.27772	0.312079	-0.889905	0.373517	0.999861	ENSG00000160606	TLCD1	FALSE
448.909	-0.179889	0.202208	-0.889625	0.373667	0.999861	ENSG00000196418	ZNF124	FALSE
280.137	-0.163431	0.183777	-0.889289	0.373848	0.999861	ENSG00000214050	FBXO16	FALSE
572.002	-0.0952437	0.107103	-0.889275	0.373855	0.999861	ENSG00000141127	PRPSAP2	FALSE
2481.13	-0.100281	0.112789	-0.889102	0.373948	0.999861	ENSG00000159658	EFCAB14	FALSE
369.88	0.148372	0.16688	0.889096	0.373951	0.999861	ENSG00000167670	CHAF1A	FALSE
605.932	0.164669	0.185217	0.889059	0.373971	0.999861	ENSG00000198887	SMC5	FALSE
174.497	-0.157786	0.177486	-0.889008	0.373999	0.999861	ENSG00000167554	ZNF610	FALSE
151.453	-0.137613	0.154803	-0.888954	0.374028	0.999861	ENSG00000187815	ZFP69	FALSE
1293.1	-0.132997	0.149626	-0.888868	0.374074	0.999861	ENSG00000071794	HLTF	FALSE
251.69	-0.14369	0.16167	-0.888787	0.374117	0.999861	ENSG00000222011	FAM185A	FALSE
63.1353	-0.229552	0.258278	-0.88878	0.374121	0.999861	ENSG00000119147	C2orf40	FALSE
1180.6	0.0727016	0.0817997	0.888776	0.374124	0.999861	ENSG00000174106	LEMD3	FALSE
541.934	-0.154188	0.173489	-0.88875	0.374137	0.999861	ENSG00000119509	INVS	FALSE
342.875	0.138451	0.155791	0.888698	0.374165	0.999861	ENSG00000141295	SCRN2	FALSE
3896.63	0.120994	0.136149	0.888689	0.37417	0.999861	ENSG00000137501	SYTL2	FALSE
133.179	-0.187507	0.210994	-0.888685	0.374173	0.999861	ENSG00000206557	TRIM71	FALSE
259.618	-0.450763	0.507253	-0.888635	0.374199	0.999861	ENSG00000275395	FCGBP	FALSE
267.913	-0.209076	0.235284	-0.888614	0.374211	0.999861	ENSG00000149305	HTR3B	FALSE
239.404	-0.297348	0.334642	-0.888554	0.374243	0.999861	ENSG00000128815	WDFY4	FALSE
38.5142	-0.410414	0.462012	-0.888319	0.374369	0.999861	ENSG00000269067	ZNF728	FALSE
826.096	-0.225138	0.253445	-0.888309	0.374374	0.999861	ENSG00000214021	TTLL3	FALSE
30.4114	0.376164	0.423626	0.887962	0.374561	0.999861	ENSG00000177025	C19orf18	FALSE
38.5634	0.27834	0.313468	0.887936	0.374575	0.999861	ENSG00000150630	VEGFC	FALSE
827.416	0.165332	0.186198	0.887934	0.374576	0.999861	ENSG00000120063	GNA13	FALSE
4987.88	0.0803249	0.0904696	0.887866	0.374613	0.999861	ENSG00000123240	OPTN	FALSE
1128.87	-0.181671	0.204648	-0.887726	0.374688	0.999861	ENSG00000065054	SLC9A3R2	FALSE
141.162	0.17654	0.198876	0.887689	0.374708	0.999861	ENSG00000123131	PRDX4	FALSE
2333.44	-0.211301	0.238083	-0.887508	0.374805	0.999861	ENSG00000165478	HEPACAM	FALSE
104.106	0.240657	0.27121	0.887346	0.374892	0.999861	ENSG00000000460	C1orf112	FALSE
1205.37	0.10668	0.120227	0.887324	0.374905	0.999861	ENSG00000164535	DAGLB	FALSE
798.802	-0.118983	0.134116	-0.887164	0.374991	0.999861	ENSG00000129083	COPB1	FALSE
17.4243	-0.441538	0.497792	-0.886992	0.375083	0.999861	ENSG00000183324	REC114	FALSE
5509.54	-0.0774638	0.0873375	-0.886948	0.375107	0.999861	ENSG00000128512	DOCK4	FALSE
48.6354	0.243221	0.274259	0.886829	0.375171	0.999861	ENSG00000086506	HBQ1	FALSE
1168.44	-0.0756932	0.0853907	-0.886434	0.375384	0.999861	ENSG00000118260	CREB1	FALSE
1190.86	-0.107669	0.12147	-0.88638	0.375413	0.999861	ENSG00000100804	PSMB5	FALSE
111.135	-0.412031	0.46485	-0.886373	0.375417	0.999861	ENSG00000183160	TMEM119	FALSE
174.894	-0.150313	0.169583	-0.886367	0.37542	0.999861	ENSG00000172671	ZFAND4	FALSE
1109.1	0.151709	0.17117	0.886304	0.375454	0.999861	ENSG00000214078	CPNE1	FALSE
4211.76	0.0752146	0.0848665	0.886271	0.375472	0.999861	ENSG00000111667	USP5	FALSE
723.511	0.103519	0.116827	0.886086	0.375571	0.999861	ENSG00000144827	ABHD10	FALSE
913.427	0.087478	0.0987625	0.885742	0.375757	0.999861	ENSG00000182093	WRB	FALSE
10199.8	0.0774511	0.0874698	0.885461	0.375908	0.999861	ENSG00000108797	CNTNAP1	FALSE
8289.21	-0.135847	0.153437	-0.885355	0.375965	0.999861	ENSG00000063180	CA11	FALSE
12089.4	-0.161242	0.182152	-0.885205	0.376046	0.999861	ENSG00000105429	MEGF8	FALSE
20.8721	0.400132	0.452025	0.885198	0.37605	0.999861	ENSG00000124602	UNC5CL	FALSE
1526.95	-0.104886	0.118508	-0.885059	0.376125	0.999861	ENSG00000080815	PSEN1	FALSE
642.934	0.0895279	0.101166	0.884958	0.376179	0.999861	ENSG00000206562	METTL6	FALSE
607.905	-0.135368	0.152987	-0.884835	0.376245	0.999861	ENSG00000185442	FAM174B	FALSE
1652.36	0.126218	0.142646	0.884834	0.376246	0.999861	ENSG00000165733	BMS1	FALSE
671.191	0.126142	0.142566	0.884799	0.376265	0.999861	ENSG00000173113	TRMT112	FALSE
567.915	-0.0777269	0.0878563	-0.884704	0.376316	0.999861	ENSG00000136273	HUS1	FALSE
935.619	0.0999062	0.11293	0.884672	0.376334	0.999861	ENSG00000205189	ZBTB10	FALSE
6644.24	0.154782	0.174983	0.884556	0.376396	0.999861	ENSG00000134769	DTNA	FALSE
2520.52	-0.367532	0.415625	-0.884288	0.376541	0.999861	ENSG00000136099	PCDH8	FALSE
904.69	0.07783	0.0880381	0.884048	0.37667	0.999861	ENSG00000167220	HDHD2	FALSE
422.744	0.109387	0.123768	0.883806	0.376801	0.999861	ENSG00000156110	ADK	FALSE
122.306	-0.142336	0.161052	-0.883789	0.37681	0.999861	ENSG00000213213	CCDC183	FALSE
5148.33	-0.162965	0.184425	-0.883639	0.376891	0.999861	ENSG00000159176	CSRP1	FALSE
124.191	0.226788	0.256738	0.883344	0.37705	0.999861	ENSG00000175691	ZNF77	FALSE
26.7405	0.323852	0.366634	0.883313	0.377067	0.999861	ENSG00000167799	NUDT8	FALSE
619.936	-0.122458	0.138652	-0.883202	0.377127	0.999861	ENSG00000154127	UBASH3B	FALSE
258.801	-0.170721	0.193328	-0.883062	0.377203	0.999861	ENSG00000125449	ARMC7	FALSE
31.8157	0.342592	0.388058	0.882839	0.377323	0.999861	ENSG00000006638	TBXA2R	FALSE
1515.28	0.105041	0.119016	0.882579	0.377464	0.999861	ENSG00000152104	PTPN14	FALSE
189.929	-0.185807	0.21054	-0.882526	0.377493	0.999861	ENSG00000171202	TMEM126A	FALSE
853.077	0.235867	0.267295	0.882421	0.377549	0.999861	ENSG00000177084	POLE	FALSE
815.095	-0.19292	0.218647	-0.882336	0.377595	0.999861	ENSG00000186951	PPARA	FALSE
76.2357	0.235793	0.267283	0.882184	0.377677	0.999861	ENSG00000131951	LRRC9	FALSE
441.18	-0.550912	0.624501	-0.882163	0.377689	0.999861	ENSG00000164707	SLC13A4	FALSE
128.182	-0.309058	0.350363	-0.882108	0.377718	0.999861	ENSG00000135502	SLC26A10	FALSE
64.9979	0.24035	0.27253	0.881923	0.377819	0.999861	ENSG00000183763	TRAIP	FALSE
250.359	0.140164	0.158933	0.881908	0.377826	0.999861	ENSG00000151611	MMAA	FALSE
705.365	-0.12067	0.13686	-0.881706	0.377936	0.999861	ENSG00000101160	CTSZ	FALSE
3578.42	-0.122023	0.138512	-0.880959	0.37834	0.999861	ENSG00000152954	NRSN1	FALSE
188.268	-0.117193	0.133037	-0.880906	0.378369	0.999861	ENSG00000141179	PCTP	FALSE
461.544	-0.112643	0.127873	-0.880901	0.378371	0.999861	ENSG00000152944	MED21	FALSE
1277.71	-0.146119	0.165898	-0.880773	0.378441	0.999861	ENSG00000183317	EPHA10	FALSE
206.236	0.162387	0.184392	0.880658	0.378503	0.999861	ENSG00000133107	TRPC4	FALSE
111.29	0.237722	0.270094	0.880143	0.378782	0.999861	ENSG00000118298	CA14	FALSE
77.8191	0.206718	0.234885	0.88008	0.378816	0.999861	ENSG00000114547	ROPN1B	FALSE
1405.06	-0.0795229	0.0903751	-0.87992	0.378903	0.999861	ENSG00000125484	GTF3C4	FALSE
1041.24	-0.0875867	0.099558	-0.879756	0.378992	0.999861	ENSG00000063587	ZNF275	FALSE
56.2913	-0.28503	0.323991	-0.879746	0.378997	0.999861	ENSG00000108515	ENO3	FALSE
37.2834	-0.323838	0.368358	-0.879139	0.379326	0.999861	ENSG00000212124	TAS2R19	FALSE
162.112	0.170849	0.19442	0.878763	0.37953	0.999861	ENSG00000184584	TMEM173	FALSE
9033.71	-0.117293	0.133477	-0.878754	0.379535	0.999861	ENSG00000118816	CCNI	FALSE
63.2832	0.217563	0.247603	0.878674	0.379578	0.999861	ENSG00000133124	IRS4	FALSE
1487.92	0.167133	0.190226	0.8786	0.379618	0.999861	ENSG00000114127	XRN1	FALSE
149.232	-0.190564	0.216916	-0.878513	0.379665	0.999861	ENSG00000126903	SLC10A3	FALSE
781.342	0.0948545	0.108011	0.87819	0.379841	0.999861	ENSG00000166471	TMEM41B	FALSE
1396.19	0.114842	0.130891	0.877388	0.380276	0.999861	ENSG00000166793	YPEL4	FALSE
673.717	-0.19891	0.226773	-0.877136	0.380413	0.999861	ENSG00000071967	CYBRD1	FALSE
468.432	-0.11204	0.127735	-0.877126	0.380418	0.999861	ENSG00000108384	RAD51C	FALSE
69.7252	-0.276187	0.314955	-0.876908	0.380537	0.999861	ENSG00000196767	POU3F4	FALSE
52.3725	0.286	0.326208	0.876741	0.380627	0.999861	ENSG00000276087		FALSE
11.7704	-0.417594	0.476499	-0.876381	0.380823	0.999861	ENSG00000197889	MEIG1	FALSE
16.1957	-0.340699	0.388856	-0.876156	0.380945	0.999861	ENSG00000112539	C6orf118	FALSE
880.948	0.103425	0.118055	0.876072	0.380991	0.999861	ENSG00000168495	POLR3D	FALSE
1286.35	0.084447	0.0964001	0.876006	0.381027	0.999861	ENSG00000139842	CUL4A	FALSE
14.9051	-0.453158	0.517546	-0.875589	0.381253	0.999861	ENSG00000254788	CKLF-CMTM1	FALSE
2597.09	0.094818	0.108314	0.875397	0.381358	0.999861	ENSG00000017797	RALBP1	FALSE
1237.34	0.142709	0.163026	0.875377	0.381369	0.999861	ENSG00000188706	ZDHHC9	FALSE
234.779	-0.150346	0.171865	-0.874791	0.381688	0.999861	ENSG00000167625	ZNF526	FALSE
278.563	-0.124129	0.141908	-0.874718	0.381727	0.999861	ENSG00000133678	TMEM254	FALSE
5432.84	0.0718495	0.0821584	0.874524	0.381833	0.999861	ENSG00000149187	CELF1	FALSE
1757.38	0.114904	0.131429	0.874261	0.381976	0.999861	ENSG00000156804	FBXO32	FALSE
500.262	-0.143796	0.164505	-0.874113	0.382057	0.999861	ENSG00000276023	DUSP14	FALSE
400.59	-0.121449	0.138948	-0.874061	0.382085	0.999861	ENSG00000095539	SEMA4G	FALSE
231.238	0.106767	0.122151	0.874058	0.382087	0.999861	ENSG00000144736	SHQ1	FALSE
166.658	-0.114083	0.130529	-0.874001	0.382118	0.999861	ENSG00000221909	FAM200A	FALSE
9200.86	0.0890671	0.101909	0.873989	0.382124	0.999861	ENSG00000157064	NMNAT2	FALSE
1066.91	0.154363	0.176628	0.873944	0.382149	0.999861	ENSG00000100097	LGALS1	FALSE
159.058	0.186482	0.213402	0.873854	0.382198	0.999861	ENSG00000117151	CTBS	FALSE
215.458	-0.130159	0.148996	-0.873572	0.382351	0.999861	ENSG00000135469	COQ10A	FALSE
2677.93	0.315851	0.361568	0.87356	0.382358	0.999861	ENSG00000144749	LRIG1	FALSE
1166.73	0.110717	0.126771	0.873356	0.382469	0.999861	ENSG00000177383	MAGEF1	FALSE
56.6977	0.246471	0.282213	0.873353	0.382471	0.999861	ENSG00000189143	CLDN4	FALSE
121.404	-0.205154	0.234917	-0.873303	0.382498	0.999861	ENSG00000139675	HNRNPA1L2	FALSE
2173.14	-0.0838874	0.0960676	-0.873212	0.382547	0.999861	ENSG00000103353	UBFD1	FALSE
2386.03	-0.119416	0.136763	-0.873154	0.382579	0.999861	ENSG00000198755	RPL10A	FALSE
219.35	-0.225192	0.257918	-0.873114	0.382601	0.999861	ENSG00000128965	CHAC1	FALSE
2767.63	-0.114974	0.131689	-0.873076	0.382622	0.999861	ENSG00000187239	FNBP1	FALSE
104.317	-0.19118	0.218997	-0.872982	0.382673	0.999861	ENSG00000221944	TIGD1	FALSE
37.2833	0.269042	0.308214	0.872907	0.382714	0.999861	ENSG00000138075	ABCG5	FALSE
140.58	-0.13156	0.150729	-0.872825	0.382758	0.999861	ENSG00000153574	RPIA	FALSE
671.084	-0.155706	0.178416	-0.872713	0.382819	0.999861	ENSG00000184486	POU3F2	FALSE
1782.95	0.1105	0.126629	0.872622	0.382869	0.999861	ENSG00000172493	AFF1	FALSE
86.9537	-0.308692	0.353851	-0.87238	0.383001	0.999861	ENSG00000205212	CCDC144NL	FALSE
2836.76	-0.209106	0.239752	-0.872176	0.383113	0.999861	ENSG00000064787	BCAS1	FALSE
756.335	0.198735	0.227924	0.871935	0.383244	0.999861	ENSG00000179403	VWA1	FALSE
284.017	0.197041	0.226005	0.871842	0.383295	0.999861	ENSG00000172340	SUCLG2	FALSE
2699.19	0.0782672	0.0897807	0.871759	0.38334	0.999861	ENSG00000105401	CDC37	FALSE
435.202	-0.134533	0.154349	-0.871614	0.383419	0.999861	ENSG00000224877	NDUFAF8	FALSE
118.518	-0.174	0.199717	-0.871229	0.383629	0.999861	ENSG00000130489	SCO2	FALSE
115.904	0.249853	0.286942	0.870745	0.383894	0.999861	ENSG00000168961	LGALS9	FALSE
1239.84	-0.129016	0.148197	-0.870572	0.383988	0.999861	ENSG00000069122	ADGRF5	FALSE
1250.3	0.0916655	0.105323	0.870324	0.384123	0.999861	ENSG00000117153	KLHL12	FALSE
2692.49	0.162843	0.187119	0.870267	0.384155	0.999861	ENSG00000081803	CADPS2	FALSE
1707.64	0.0912594	0.104864	0.870262	0.384157	0.999861	ENSG00000180817	PPA1	FALSE
153.123	-0.157606	0.181121	-0.870168	0.384209	0.999861	ENSG00000197114	ZGPAT	FALSE
77.5406	-0.290493	0.334003	-0.869732	0.384447	0.999861	ENSG00000101695	RNF125	FALSE
46.6455	-0.291564	0.335238	-0.869721	0.384453	0.999861	ENSG00000172640	OR10AD1	FALSE
1094.95	-0.148035	0.170218	-0.869678	0.384477	0.999861	ENSG00000116793	PHTF1	FALSE
271.943	0.132752	0.152662	0.86958	0.38453	0.999861	ENSG00000152348	ATG10	FALSE
2503.2	-0.374717	0.430933	-0.869549	0.384547	0.999861	ENSG00000162407	PLPP3	FALSE
556.951	0.162481	0.186867	0.869503	0.384572	0.999861	ENSG00000183963	SMTN	FALSE
219.329	0.180025	0.20706	0.869434	0.38461	0.999861	ENSG00000179085	DPM3	FALSE
1001.8	0.0881838	0.101433	0.869377	0.384641	0.999861	ENSG00000176853	FAM91A1	FALSE
198.921	0.261835	0.301236	0.869202	0.384737	0.999861	ENSG00000160999	SH2B2	FALSE
1444.4	-0.138807	0.159706	-0.869142	0.38477	0.999861	ENSG00000068878	PSME4	FALSE
1287.21	-0.0914297	0.105202	-0.869088	0.384799	0.999861	ENSG00000085415	SEH1L	FALSE
226.237	-0.166976	0.192161	-0.868937	0.384881	0.999861	ENSG00000109854	HTATIP2	FALSE
2813.58	-0.152709	0.175792	-0.868692	0.385016	0.999861	ENSG00000142156	COL6A1	FALSE
564.95	-0.162957	0.187622	-0.868541	0.385098	0.999861	ENSG00000182263	FIGN	FALSE
670.473	0.0726771	0.0836953	0.868354	0.385201	0.999861	ENSG00000160818	GPATCH4	FALSE
346.637	-0.126344	0.145517	-0.868241	0.385262	0.999861	ENSG00000127125	PPCS	FALSE
4094.28	0.110386	0.127141	0.868214	0.385277	0.999861	ENSG00000170144	HNRNPA3	FALSE
1671.82	-0.126109	0.145316	-0.867826	0.38549	0.999861	ENSG00000163485	ADORA1	FALSE
2864.06	-0.0630392	0.0726412	-0.867817	0.385495	0.999861	ENSG00000101126	ADNP	FALSE
17.3158	-0.311289	0.358736	-0.867738	0.385538	0.999861	ENSG00000188124	OR2AG2	FALSE
386.591	-0.119774	0.138043	-0.867656	0.385583	0.999861	ENSG00000130224	LRCH2	FALSE
547.956	0.114563	0.13207	0.867442	0.3857	0.999861	ENSG00000163743	RCHY1	FALSE
98.8288	0.2456	0.283138	0.867425	0.385709	0.999861	ENSG00000185988	PLK5	FALSE
746.334	-0.194739	0.224544	-0.867267	0.385796	0.999861	ENSG00000100276	RASL10A	FALSE
100.59	0.181434	0.209215	0.867213	0.385825	0.999861	ENSG00000184497	TMEM255B	FALSE
506.407	0.185599	0.214061	0.867039	0.385921	0.999861	ENSG00000089048	ESF1	FALSE
713.624	-0.148437	0.171203	-0.867023	0.385929	0.999861	ENSG00000213015	ZNF580	FALSE
243.424	0.112377	0.129619	0.866978	0.385954	0.999861	ENSG00000153767	GTF2E1	FALSE
307.064	0.289865	0.334358	0.86693	0.38598	0.999861	ENSG00000101680	LAMA1	FALSE
89.4893	0.203002	0.23418	0.866863	0.386017	0.999861	ENSG00000186160	CYP4Z1	FALSE
4257.24	-0.128929	0.148752	-0.866737	0.386086	0.999861	ENSG00000078804	TP53INP2	FALSE
27.8635	-0.350215	0.404248	-0.866338	0.386305	0.999861	ENSG00000119457	SLC46A2	FALSE
4264.09	0.125975	0.145419	0.866285	0.386334	0.999861	ENSG00000121671	CRY2	FALSE
137.705	0.191982	0.221639	0.866192	0.386385	0.999861	ENSG00000062822	POLD1	FALSE
1019.99	0.0825817	0.0953487	0.866102	0.386434	0.999861	ENSG00000106853	PTGR1	FALSE
121.434	-0.17818	0.205783	-0.865862	0.386566	0.999861	ENSG00000173991	TCAP	FALSE
125.996	-0.231015	0.266807	-0.86585	0.386572	0.999861	ENSG00000101331	CCM2L	FALSE
212.371	0.226492	0.261622	0.865722	0.386643	0.999861	ENSG00000156535	CD109	FALSE
1167.07	-0.0974792	0.112603	-0.865693	0.386659	0.999861	ENSG00000166436	TRIM66	FALSE
1255.95	-0.115378	0.133288	-0.865627	0.386695	0.999861	ENSG00000139436	GIT2	FALSE
297.085	-0.169884	0.196274	-0.865546	0.386739	0.999861	ENSG00000103152	MPG	FALSE
188.321	0.164785	0.19039	0.865514	0.386756	0.999861	ENSG00000166707	ZCCHC18	FALSE
182.389	0.517676	0.598314	0.865225	0.386915	0.999861	ENSG00000177575	CD163	FALSE
422.13	-0.232521	0.268744	-0.865215	0.386921	0.999861	ENSG00000183230	CTNNA3	FALSE
369.475	-0.137286	0.158715	-0.864984	0.387047	0.999861	ENSG00000179562	GCC1	FALSE
889.05	0.151758	0.175502	0.864707	0.3872	0.999861	ENSG00000172890	NADSYN1	FALSE
245.042	-0.164292	0.190059	-0.864429	0.387352	0.999861	ENSG00000006756	ARSD	FALSE
1302.13	0.091221	0.10553	0.864405	0.387365	0.999861	ENSG00000121579	NAA50	FALSE
86.6997	0.21892	0.253317	0.864213	0.387471	0.999861	ENSG00000154479	CCDC173	FALSE
53.601	0.264307	0.305852	0.864166	0.387497	0.999861	ENSG00000101017	CD40	FALSE
24.3432	0.30325	0.351036	0.863871	0.387659	0.999861	ENSG00000135248	FAM71F1	FALSE
636.225	0.10174	0.117772	0.863867	0.387661	0.999861	ENSG00000133805	AMPD3	FALSE
74.6692	0.23421	0.271147	0.863773	0.387713	0.999861	ENSG00000182118	FAM89A	FALSE
1102.43	0.141006	0.163277	0.8636	0.387808	0.999861	ENSG00000120686	UFM1	FALSE
89.2901	-0.184449	0.21359	-0.863565	0.387827	0.999861	ENSG00000164296	TIGD6	FALSE
508.969	0.103478	0.119871	0.863245	0.388003	0.999861	ENSG00000167325	RRM1	FALSE
13.5465	0.461058	0.53412	0.863211	0.388022	0.999861	ENSG00000214212	C19orf38	FALSE
842.094	0.147409	0.170783	0.863134	0.388064	0.999861	ENSG00000198858	R3HDM4	FALSE
242.101	0.200149	0.231894	0.863105	0.38808	0.999861	ENSG00000138080	EMILIN1	FALSE
3388.24	-0.10555	0.122299	-0.863046	0.388112	0.999861	ENSG00000039523	RIPOR1	FALSE
60.7884	-0.217364	0.251872	-0.862997	0.388139	0.999861	ENSG00000163347	CLDN1	FALSE
1692.97	-0.0971777	0.112625	-0.86284	0.388226	0.999861	ENSG00000180543	TSPYL5	FALSE
129.187	-0.211397	0.245028	-0.862746	0.388277	0.999861	ENSG00000176731	C8orf59	FALSE
373.475	-0.154567	0.179214	-0.862474	0.388427	0.999861	ENSG00000148985	PGAP2	FALSE
990.831	-0.0876874	0.101679	-0.862394	0.388471	0.999861	ENSG00000150403	TMCO3	FALSE
61.6205	0.250669	0.290781	0.862056	0.388657	0.999861	ENSG00000135549	PKIB	FALSE
166.101	-0.173587	0.201415	-0.861838	0.388777	0.999861	ENSG00000133135	RNF128	FALSE
536.67	-0.13596	0.157759	-0.861819	0.388787	0.999861	ENSG00000197782	ZNF780A	FALSE
3142.17	-0.0849339	0.0985531	-0.861808	0.388793	0.999861	ENSG00000206579	XKR4	FALSE
209.916	-0.192196	0.22302	-0.861785	0.388806	0.999861	ENSG00000187800	PEAR1	FALSE
327.439	0.148439	0.17225	0.861768	0.388815	0.999861	ENSG00000167775	CD320	FALSE
736.497	-0.260721	0.302635	-0.861505	0.38896	0.999861	ENSG00000163406	SLC15A2	FALSE
90.3905	0.64727	0.751344	0.861483	0.388972	0.999861	ENSG00000233670	PIRT	FALSE
37.0436	-0.355231	0.412367	-0.861444	0.388994	0.999861	ENSG00000154102	C16orf74	FALSE
2299.97	0.0766221	0.0889674	0.861237	0.389107	0.999861	ENSG00000100722	ZC3H14	FALSE
584.836	0.0920189	0.106866	0.861066	0.389202	0.999861	ENSG00000113615	SEC24A	FALSE
1031.44	0.108502	0.126012	0.86105	0.389211	0.999861	ENSG00000104738	MCM4	FALSE
5032.06	0.0698491	0.081124	0.861016	0.389229	0.999861	ENSG00000173517	PEAK1	FALSE
221.505	-0.153468	0.178261	-0.860918	0.389283	0.999861	ENSG00000273274	ZBTB8B	FALSE
5400.63	-0.12856	0.149331	-0.860906	0.38929	0.999861	ENSG00000160216	AGPAT3	FALSE
715.151	0.102097	0.118602	0.860845	0.389324	0.999861	ENSG00000173418	NAA20	FALSE
541.345	-0.115676	0.134381	-0.860807	0.389344	0.999861	ENSG00000121406	ZNF549	FALSE
504.748	0.0935984	0.108749	0.860687	0.389411	0.999861	ENSG00000137574	TGS1	FALSE
816.53	-0.108747	0.126362	-0.860597	0.38946	0.999861	ENSG00000155275	TRMT44	FALSE
272.729	-0.239088	0.277839	-0.860528	0.389498	0.999861	ENSG00000162998	FRZB	FALSE
792.765	0.0924328	0.10743	0.860397	0.38957	0.999861	ENSG00000006194	ZNF263	FALSE
1097.03	-0.102423	0.119062	-0.860249	0.389652	0.999861	ENSG00000103591	AAGAB	FALSE
510.055	-0.131781	0.153198	-0.860202	0.389678	0.999861	ENSG00000171094	ALK	FALSE
889.126	0.0839574	0.0976082	0.860147	0.389708	0.999861	ENSG00000163866	SMIM12	FALSE
353.416	-0.116086	0.134971	-0.860081	0.389744	0.999861	ENSG00000151117	TMEM86A	FALSE
62.9815	-0.740443	0.860982	-0.859998	0.38979	0.999861	ENSG00000276085	CCL3L3	FALSE
693.839	-0.121719	0.141569	-0.859785	0.389907	0.999861	ENSG00000183111	ARHGEF37	FALSE
67.6271	-0.212231	0.24686	-0.859721	0.389943	0.999861	ENSG00000248643	RBM14-RBM4	FALSE
2301.95	0.116081	0.135051	0.859535	0.390045	0.999861	ENSG00000130702	LAMA5	FALSE
139.078	0.525983	0.612099	0.859311	0.390169	0.999861	ENSG00000275993	SIK1B	FALSE
130.809	0.211465	0.246145	0.859107	0.390281	0.999861	ENSG00000139865	TTC6	FALSE
2358.19	0.0708072	0.0824326	0.858972	0.390356	0.999861	ENSG00000183576	SETD3	FALSE
1270.78	0.113896	0.132599	0.85895	0.390368	0.999861	ENSG00000186687	LYRM7	FALSE
89.4498	0.217249	0.253076	0.858435	0.390653	0.999861	ENSG00000105851	PIK3CG	FALSE
135.489	0.326214	0.380033	0.858383	0.390681	0.999861	ENSG00000106565	TMEM176B	FALSE
127.993	0.141769	0.165165	0.858346	0.390701	0.999861	ENSG00000112357	PEX7	FALSE
1075.49	-0.195442	0.227705	-0.858312	0.39072	0.999861	ENSG00000106689	LHX2	FALSE
494.028	-0.0898602	0.104701	-0.858259	0.390749	0.999861	ENSG00000122696	SLC25A51	FALSE
708.15	0.12058	0.140502	0.858207	0.390778	0.999861	ENSG00000196967	ZNF585A	FALSE
2966.5	-0.135763	0.158254	-0.857878	0.39096	0.999861	ENSG00000158008	EXTL1	FALSE
1412.66	-0.119566	0.139384	-0.85782	0.390992	0.999861	ENSG00000117335	CD46	FALSE
84.1191	-0.226565	0.264119	-0.857813	0.390996	0.999861	ENSG00000063127	SLC6A16	FALSE
3689.53	0.115001	0.134068	0.857781	0.391013	0.999861	ENSG00000213639	PPP1CB	FALSE
289.934	0.184126	0.214664	0.857738	0.391037	0.999861	ENSG00000103460	TOX3	FALSE
644.019	0.0848695	0.0989467	0.857729	0.391042	0.999861	ENSG00000168434	COG7	FALSE
566.061	-0.133353	0.155478	-0.8577	0.391058	0.999861	ENSG00000077092	RARB	FALSE
89.1931	0.203944	0.237869	0.857379	0.391235	0.999861	ENSG00000147117	ZNF157	FALSE
538.01	0.1317	0.153675	0.857008	0.39144	0.999861	ENSG00000105321	CCDC9	FALSE
8.67675	-0.483932	0.56481	-0.856806	0.391552	0.999861	ENSG00000278272	HIST1H3C	FALSE
521.547	-0.0807289	0.094223	-0.856786	0.391563	0.999861	ENSG00000144455	SUMF1	FALSE
1374.13	-0.107048	0.124974	-0.856567	0.391684	0.999861	ENSG00000051108	HERPUD1	FALSE
191.721	0.164744	0.192441	0.856077	0.391955	0.999861	ENSG00000166510	CCDC68	FALSE
289.038	-0.0987986	0.115416	-0.856021	0.391986	0.999861	ENSG00000128039	SRD5A3	FALSE
287.195	0.171982	0.200923	0.855957	0.392021	0.999861	ENSG00000143554	SLC27A3	FALSE
523.851	-0.350718	0.409795	-0.855837	0.392088	0.999861	ENSG00000010319	SEMA3G	FALSE
343.229	-0.149608	0.174906	-0.855363	0.39235	0.999861	ENSG00000139880	CDH24	FALSE
370.597	0.0944542	0.110432	0.855318	0.392375	0.999861	ENSG00000022976	ZNF839	FALSE
49.9734	0.231618	0.2708	0.855309	0.39238	0.999861	ENSG00000157399	ARSE	FALSE
91.5243	0.148006	0.173045	0.855302	0.392384	0.999861	ENSG00000151876	FBXO4	FALSE
88.8666	-0.167818	0.196211	-0.85529	0.39239	0.999861	ENSG00000175984	DENND2C	FALSE
79.9705	0.267867	0.313253	0.855115	0.392487	0.999861	ENSG00000105048	TNNT1	FALSE
117.256	0.303504	0.354945	0.855072	0.392511	0.999861	ENSG00000174807	CD248	FALSE
72.4386	-0.357599	0.418211	-0.855069	0.392513	0.999861	ENSG00000261308	FIGNL2	FALSE
968.266	-0.120932	0.141471	-0.854816	0.392653	0.999861	ENSG00000139174	PRICKLE1	FALSE
270.629	-0.176423	0.206413	-0.854709	0.392712	0.999861	ENSG00000180479	ZNF571	FALSE
158.122	0.20682	0.242041	0.854484	0.392837	0.999861	ENSG00000107338	SHB	FALSE
180.588	-0.124664	0.145894	-0.854483	0.392837	0.999861	ENSG00000117543	DPH5	FALSE
119.544	0.208085	0.243674	0.85395	0.393133	0.999861	ENSG00000131480	AOC2	FALSE
172.802	0.163079	0.190998	0.853825	0.393202	0.999861	ENSG00000182511	FES	FALSE
910.007	0.173987	0.203782	0.853791	0.393221	0.999861	ENSG00000155368	DBI	FALSE
855.169	0.238509	0.279461	0.853459	0.393405	0.999861	ENSG00000109062	SLC9A3R1	FALSE
914.562	0.213901	0.250663	0.853339	0.393471	0.999861	ENSG00000177469	CAVIN1	FALSE
2624.5	-0.0928684	0.108864	-0.853064	0.393624	0.999861	ENSG00000146463	ZMYM4	FALSE
4879.88	0.0934491	0.10955	0.853024	0.393646	0.999861	ENSG00000185760	KCNQ5	FALSE
5493.81	-0.07379	0.0865163	-0.852902	0.393713	0.999861	ENSG00000168066	SF1	FALSE
1189.25	0.106657	0.125129	0.852374	0.394007	0.999861	ENSG00000162704	ARPC5	FALSE
1601.96	0.0921009	0.108055	0.852352	0.394019	0.999861	ENSG00000167863	ATP5PD	FALSE
1848.17	-0.124878	0.146517	-0.852306	0.394044	0.999861	ENSG00000167291	TBC1D16	FALSE
183.158	0.199581	0.234276	0.851905	0.394267	0.999861	ENSG00000134007	ADAM20	FALSE
1165.91	0.181179	0.212692	0.851836	0.394305	0.999861	ENSG00000198846	TOX	FALSE
1358.93	0.0868129	0.101913	0.851829	0.394309	0.999861	ENSG00000101365	IDH3B	FALSE
11718.4	-0.126972	0.149063	-0.8518	0.394325	0.999861	ENSG00000109956	B3GAT1	FALSE
1624.24	-0.110016	0.129186	-0.851603	0.394434	0.999861	ENSG00000215012	RTL10	FALSE
2193.41	0.0555568	0.0652488	0.85146	0.394514	0.999861	ENSG00000100991	TRPC4AP	FALSE
351.701	0.101246	0.118932	0.851294	0.394606	0.999861	ENSG00000143553	SNAPIN	FALSE
751.348	-0.10102	0.118732	-0.85082	0.394869	0.999861	ENSG00000188859	FAM78B	FALSE
1216.61	0.129508	0.152253	0.850608	0.394987	0.999861	ENSG00000126005	MMP24OS	FALSE
3185.83	-0.080083	0.0941809	-0.85031	0.395153	0.999861	ENSG00000164828	SUN1	FALSE
488.456	-0.092792	0.109133	-0.850262	0.39518	0.999861	ENSG00000213523	SRA1	FALSE
102.956	0.212078	0.249505	0.849994	0.395328	0.999861	ENSG00000186453	FAM228A	FALSE
382.89	-0.160443	0.188796	-0.849822	0.395424	0.999861	ENSG00000109586	GALNT7	FALSE
8951.62	-0.113155	0.133154	-0.849804	0.395434	0.999861	ENSG00000061938	TNK2	FALSE
79.3481	0.233726	0.275038	0.849793	0.39544	0.999861	ENSG00000143036	SLC44A3	FALSE
4021.08	-0.0984709	0.115883	-0.849744	0.395467	0.999861	ENSG00000174197	MGA	FALSE
252.35	-0.151204	0.177992	-0.849501	0.395603	0.999861	ENSG00000213965	NUDT19	FALSE
83.4429	-0.206348	0.242908	-0.849491	0.395608	0.999861	ENSG00000204839	MROH6	FALSE
12893.1	0.157295	0.18519	0.849372	0.395674	0.999861	ENSG00000158258	CLSTN2	FALSE
13.341	-0.51498	0.606561	-0.849016	0.395873	0.999861	ENSG00000203782	LOR	FALSE
35.6634	-0.407967	0.480632	-0.848812	0.395986	0.999861	ENSG00000181408	UTS2R	FALSE
34.149	-0.348297	0.410336	-0.84881	0.395987	0.999861	ENSG00000132671	SSTR4	FALSE
170.517	-0.132998	0.156697	-0.848758	0.396016	0.999861	ENSG00000147465	STAR	FALSE
78.6033	-0.192995	0.227392	-0.848734	0.396029	0.999861	ENSG00000243678	NME2	FALSE
3425.14	0.12565	0.148045	0.848726	0.396034	0.999861	ENSG00000142937	RPS8	FALSE
527.456	-0.152744	0.18004	-0.84839	0.396221	0.999861	ENSG00000182132	KCNIP1	FALSE
257.713	0.137522	0.162115	0.848301	0.39627	0.999861	ENSG00000014138	POLA2	FALSE
418.306	-0.129764	0.152985	-0.848214	0.396319	0.999861	ENSG00000213047	DENND1B	FALSE
96.045	0.194211	0.229005	0.848063	0.396403	0.999861	ENSG00000127920	GNG11	FALSE
161.554	-0.181032	0.213485	-0.847985	0.396447	0.999861	ENSG00000128694	OSGEPL1	FALSE
1213.97	0.100529	0.118613	0.847543	0.396693	0.999861	ENSG00000146729	NIPSNAP2	FALSE
350.246	0.113087	0.133434	0.847519	0.396706	0.999861	ENSG00000169660	HEXDC	FALSE
18.8661	-0.510321	0.602162	-0.84748	0.396728	0.999861	ENSG00000111796	KLRB1	FALSE
201.311	0.144233	0.170204	0.847415	0.396764	0.999861	ENSG00000130810	PPAN	FALSE
217.665	-0.235602	0.278115	-0.84714	0.396917	0.999861	ENSG00000162600	OMA1	FALSE
12.3439	0.442077	0.522149	0.84665	0.397191	0.999861	ENSG00000161911	TREML1	FALSE
1369.17	0.0964691	0.113942	0.846649	0.397191	0.999861	ENSG00000124767	GLO1	FALSE
281.97	-0.133084	0.157193	-0.846629	0.397202	0.999861	ENSG00000174173	TRMT10C	FALSE
2949.93	0.0971462	0.114775	0.846403	0.397328	0.999861	ENSG00000085063	CD59	FALSE
1642.19	-0.0850612	0.100502	-0.846362	0.397351	0.999861	ENSG00000160285	LSS	FALSE
1065.7	-0.135209	0.159796	-0.846134	0.397478	0.999861	ENSG00000120675	DNAJC15	FALSE
1436.11	0.0807357	0.095432	0.846002	0.397551	0.999861	ENSG00000116128	BCL9	FALSE
968.588	0.0839727	0.0992859	0.845767	0.397683	0.999861	ENSG00000163636	PSMD6	FALSE
617.675	0.101708	0.120293	0.8455	0.397832	0.999861	ENSG00000121060	TRIM25	FALSE
2099.79	-0.0806702	0.0954191	-0.845431	0.39787	0.999861	ENSG00000008869	HEATR5B	FALSE
103.525	-0.276445	0.327021	-0.845343	0.397919	0.999861	ENSG00000197705	KLHL14	FALSE
1046.37	0.0953884	0.112844	0.845309	0.397938	0.999861	ENSG00000135862	LAMC1	FALSE
349.595	0.100682	0.119148	0.845016	0.398102	0.999861	ENSG00000149929	HIRIP3	FALSE
211.577	0.153783	0.18199	0.845012	0.398104	0.999861	ENSG00000139160	ETFBKMT	FALSE
142.191	-0.154325	0.182642	-0.844961	0.398132	0.999861	ENSG00000184508	HDDC3	FALSE
124.596	0.163753	0.19384	0.844784	0.398231	0.999861	ENSG00000188493	C19orf54	FALSE
538.527	-0.115737	0.137008	-0.844749	0.398251	0.999861	ENSG00000068724	TTC7A	FALSE
1125.81	-0.146106	0.172969	-0.844697	0.39828	0.999861	ENSG00000182601	HS3ST4	FALSE
754.018	-0.148428	0.175721	-0.84468	0.39829	0.999861	ENSG00000141314	RHBDL3	FALSE
17.9819	-0.385281	0.45645	-0.844081	0.398624	0.999861	ENSG00000126453	BCL2L12	FALSE
1461.92	-0.0789045	0.0935157	-0.843757	0.398805	0.999861	ENSG00000141627	DYM	FALSE
1552.12	0.0804746	0.0953962	0.843582	0.398903	0.999861	ENSG00000145293	ENOPH1	FALSE
97.6644	-0.170632	0.202274	-0.843567	0.398911	0.999861	ENSG00000164129	NPY5R	FALSE
364.479	-0.095498	0.113244	-0.843295	0.399063	0.999861	ENSG00000138614	INTS14	FALSE
419.183	0.161752	0.191825	0.843227	0.399102	0.999861	ENSG00000172766	NAA16	FALSE
266.054	0.145902	0.173053	0.843106	0.399169	0.999861	ENSG00000106077	ABHD11	FALSE
2317.13	0.441088	0.523277	0.842933	0.399266	0.999861	ENSG00000125730	C3	FALSE
1747.65	-0.0936616	0.111117	-0.842908	0.39928	0.999861	ENSG00000107643	MAPK8	FALSE
589.701	-0.0922174	0.109405	-0.842895	0.399287	0.999861	ENSG00000164081	TEX264	FALSE
673.54	-0.126877	0.150533	-0.842853	0.399311	0.999861	ENSG00000167987	VPS37C	FALSE
767.425	-0.100947	0.119779	-0.842777	0.399353	0.999861	ENSG00000110218	PANX1	FALSE
815.046	-0.112707	0.133757	-0.842626	0.399437	0.999861	ENSG00000118007	STAG1	FALSE
53.7201	-0.249329	0.295938	-0.842504	0.399506	0.999861	ENSG00000187186		FALSE
496.265	-0.107898	0.128151	-0.841957	0.399812	0.999861	ENSG00000128891	CCDC32	FALSE
896.867	-0.0841358	0.0999407	-0.841857	0.399868	0.999861	ENSG00000119401	TRIM32	FALSE
89.423	-0.179028	0.212716	-0.841628	0.399996	0.999861	ENSG00000145088	EAF2	FALSE
1658.91	0.103547	0.12305	0.841502	0.400067	0.999861	ENSG00000139641	ESYT1	FALSE
23.8623	0.334341	0.397327	0.841477	0.400081	0.999861	ENSG00000258102	MAP1LC3B2	FALSE
3008	-0.0992933	0.118011	-0.841389	0.40013	0.999861	ENSG00000139514	SLC7A1	FALSE
3541.41	-0.0758749	0.0902063	-0.841127	0.400277	0.999861	ENSG00000140403	DNAJA4	FALSE
4406.44	0.111425	0.132487	0.841026	0.400333	0.999861	ENSG00000110237	ARHGEF17	FALSE
2245.5	0.129313	0.153757	0.841024	0.400335	0.999861	ENSG00000111077	TNS2	FALSE
45.3717	0.387289	0.460522	0.840978	0.40036	0.999861	ENSG00000204347	BTBD17	FALSE
414.714	-0.113799	0.135351	-0.840768	0.400478	0.999861	ENSG00000095015	MAP3K1	FALSE
792.558	-0.141251	0.168027	-0.840643	0.400548	0.999861	ENSG00000130584	ZBTB46	FALSE
1590.72	-0.109042	0.129716	-0.840616	0.400563	0.999861	ENSG00000119638	NEK9	FALSE
244.932	0.0929038	0.110533	0.840505	0.400626	0.999861	ENSG00000171649	ZIK1	FALSE
112.144	-0.209382	0.249116	-0.840498	0.400629	0.999861	ENSG00000139263	LRIG3	FALSE
1500.32	0.0926303	0.11022	0.840413	0.400677	0.999861	ENSG00000163798	SLC4A1AP	FALSE
133.732	-0.140814	0.167585	-0.840252	0.400767	0.999861	ENSG00000269335	IKBKG	FALSE
388.519	0.102478	0.121971	0.840182	0.400806	0.999861	ENSG00000124562	SNRPC	FALSE
848.879	-0.13927	0.165769	-0.840144	0.400828	0.999861	ENSG00000112796	ENPP5	FALSE
278.054	0.103702	0.123452	0.84002	0.400897	0.999861	ENSG00000174032	SLC25A30	FALSE
1983.87	0.0914278	0.108843	0.839994	0.400912	0.999861	ENSG00000126001	CEP250	FALSE
742.98	0.261838	0.311763	0.839862	0.400986	0.999861	ENSG00000159388	BTG2	FALSE
109.592	0.159835	0.190314	0.839848	0.400994	0.999861	ENSG00000127863	TNFRSF19	FALSE
1028.85	-0.389724	0.464081	-0.839776	0.401034	0.999861	ENSG00000198576	ARC	FALSE
716.784	-0.0929876	0.110777	-0.839414	0.401237	0.999861	ENSG00000172273	HINFP	FALSE
990.895	-0.0868525	0.10348	-0.839317	0.401292	0.999861	ENSG00000143207	COP1	FALSE
5211.57	-0.113452	0.135202	-0.839136	0.401393	0.999861	ENSG00000063660	GPC1	FALSE
439.885	-0.187644	0.223675	-0.838914	0.401518	0.999861	ENSG00000053747	LAMA3	FALSE
738.827	0.0822926	0.0981094	0.838784	0.401591	0.999861	ENSG00000181894	ZNF329	FALSE
10635.9	0.0700544	0.0835201	0.838773	0.401597	0.999861	ENSG00000186487	MYT1L	FALSE
129.198	0.155182	0.185022	0.838723	0.401625	0.999861	ENSG00000160813	PPP1R35	FALSE
1934.72	-0.0688551	0.0821047	-0.838625	0.40168	0.999861	ENSG00000185619	PCGF3	FALSE
3242.3	0.0948788	0.113146	0.838554	0.40172	0.999861	ENSG00000126432	PRDX5	FALSE
1592.19	-0.0916732	0.109323	-0.838551	0.401721	0.999861	ENSG00000111726	CMAS	FALSE
1085.99	-0.0819992	0.0977947	-0.838483	0.401759	0.999861	ENSG00000008018	PSMB1	FALSE
577.497	-0.147596	0.176084	-0.838214	0.40191	0.999861	ENSG00000196482	ESRRG	FALSE
1086.05	0.081692	0.0974734	0.838096	0.401977	0.999861	ENSG00000095319	NUP188	FALSE
1118.28	0.0975021	0.116339	0.838083	0.401984	0.999861	ENSG00000107816	LZTS2	FALSE
560.354	-0.0852256	0.10171	-0.837928	0.402071	0.999861	ENSG00000016864	GLT8D1	FALSE
884.793	-0.136108	0.16245	-0.837845	0.402118	0.999861	ENSG00000111860	CEP85L	FALSE
366.465	-0.134314	0.160335	-0.837711	0.402193	0.999861	ENSG00000053702	NRIP2	FALSE
17.5831	0.549358	0.655788	0.837707	0.402196	0.999861	ENSG00000090382	LYZ	FALSE
1100.84	0.176377	0.210593	0.837527	0.402296	0.999861	ENSG00000162576	MXRA8	FALSE
224.672	0.207334	0.247575	0.83746	0.402334	0.999861	ENSG00000073756	PTGS2	FALSE
202.993	-0.146487	0.174919	-0.837456	0.402336	0.999861	ENSG00000239789	MRPS17	FALSE
855.094	0.0969447	0.115761	0.837453	0.402338	0.999861	ENSG00000025772	TOMM34	FALSE
241.06	0.11294	0.134869	0.837407	0.402364	0.999861	ENSG00000130332	LSM7	FALSE
61.9134	-0.198069	0.236536	-0.837375	0.402382	0.999861	ENSG00000243978	RTL9	FALSE
420.655	-0.198307	0.236854	-0.837257	0.402448	0.999861	ENSG00000147576	ADHFE1	FALSE
252.991	-0.150812	0.180176	-0.837023	0.402579	0.999861	ENSG00000189042	ZNF567	FALSE
1482.12	-0.110753	0.132318	-0.837023	0.40258	0.999861	ENSG00000139915	MDGA2	FALSE
929.08	-0.106368	0.127084	-0.836991	0.402598	0.999861	ENSG00000171566	PLRG1	FALSE
7887.92	-0.0688886	0.0823147	-0.836893	0.402653	0.999861	ENSG00000110367	DDX6	FALSE
1076.85	0.100651	0.12028	0.836805	0.402702	0.999861	ENSG00000058063	ATP11B	FALSE
50.264	-0.20901	0.249781	-0.836774	0.40272	0.999861	ENSG00000273045	C2orf15	FALSE
1328.29	0.070179	0.0838859	0.836601	0.402817	0.999861	ENSG00000198026	ZNF335	FALSE
156.449	0.268644	0.321139	0.836535	0.402854	0.999861	ENSG00000130037	KCNA5	FALSE
5557.02	0.0737144	0.0881198	0.836524	0.40286	0.999861	ENSG00000128881	TTBK2	FALSE
29.9368	-0.340527	0.407198	-0.836268	0.403004	0.999861	ENSG00000171053	PATE1	FALSE
3274.61	0.0741579	0.0887098	0.83596	0.403177	0.999861	ENSG00000135052	GOLM1	FALSE
5933.34	0.0789678	0.0944659	0.835939	0.403189	0.999861	ENSG00000115762	PLEKHB2	FALSE
724.793	0.0775774	0.0928107	0.835867	0.40323	0.999861	ENSG00000181744	C3orf58	FALSE
372.359	-0.265039	0.317104	-0.835812	0.403261	0.999861	ENSG00000147996	CBWD5	FALSE
1190.21	-0.104308	0.124801	-0.83579	0.403273	0.999861	ENSG00000181220	ZNF746	FALSE
49.8823	-0.320294	0.383242	-0.83575	0.403296	0.999861	ENSG00000182108	DEXI	FALSE
3298.75	0.113774	0.136152	0.835641	0.403357	0.999861	ENSG00000122406	RPL5	FALSE
513.376	0.115588	0.138329	0.835601	0.403379	0.999861	ENSG00000095485	CWF19L1	FALSE
374.647	0.157406	0.18839	0.835536	0.403416	0.999861	ENSG00000204899	MZT1	FALSE
180.033	0.232261	0.278	0.83547	0.403453	0.999861	ENSG00000130775	THEMIS2	FALSE
2246.2	0.0837854	0.100303	0.83532	0.403537	0.999861	ENSG00000198929	NOS1AP	FALSE
172.793	-0.140416	0.168109	-0.835266	0.403568	0.999861	ENSG00000164051	CCDC51	FALSE
581.616	-0.155597	0.186319	-0.835115	0.403653	0.999861	ENSG00000187713	TMEM203	FALSE
3677.57	-0.142008	0.17005	-0.835096	0.403664	0.999861	ENSG00000105419	MEIS3	FALSE
5869.33	-0.119067	0.142582	-0.835077	0.403674	0.999861	ENSG00000138944	SHISAL1	FALSE
197.252	-0.198992	0.238338	-0.834914	0.403766	0.999861	ENSG00000110324	IL10RA	FALSE
649.834	-0.121663	0.14573	-0.834848	0.403803	0.999861	ENSG00000204946	ZNF783	FALSE
1397.1	0.180417	0.216151	0.834679	0.403898	0.999861	ENSG00000130066	SAT1	FALSE
54760.4	0.0747298	0.0895411	0.834587	0.40395	0.999861	ENSG00000197694	SPTAN1	FALSE
5587.7	0.0564446	0.067635	0.834548	0.403972	0.999861	ENSG00000129351	ILF3	FALSE
2241.22	0.104683	0.125437	0.834541	0.403976	0.999861	ENSG00000179542	SLITRK4	FALSE
1260.68	-0.131591	0.157696	-0.834464	0.40402	0.999861	ENSG00000143061	IGSF3	FALSE
415.34	0.189659	0.227293	0.834424	0.404042	0.999861	ENSG00000162572	SCNN1D	FALSE
1572.5	-0.0896238	0.10741	-0.834411	0.404049	0.999861	ENSG00000115159	GPD2	FALSE
75.7313	0.346906	0.415757	0.834398	0.404057	0.999861	ENSG00000099994	SUSD2	FALSE
253.277	-0.221693	0.26574	-0.834248	0.404141	0.999861	ENSG00000163793	DNAJC5G	FALSE
393.877	-0.145536	0.17446	-0.834204	0.404166	0.999861	ENSG00000100294	MCAT	FALSE
481.994	0.125284	0.150194	0.834151	0.404196	0.999861	ENSG00000114388	NPRL2	FALSE
778.787	0.133296	0.159847	0.833898	0.404338	0.999861	ENSG00000180834	MAP6D1	FALSE
75.0959	-0.253341	0.303921	-0.833573	0.404521	0.999861	ENSG00000196689	TRPV1	FALSE
24.902	-0.337255	0.404622	-0.833507	0.404559	0.999861	ENSG00000256713	PGA5	FALSE
6988.68	0.0680084	0.081596	0.833478	0.404575	0.999861	ENSG00000242265	PEG10	FALSE
466.012	0.117693	0.141264	0.833147	0.404762	0.999861	ENSG00000174010	KLHL15	FALSE
616.945	-0.109995	0.132026	-0.833128	0.404772	0.999861	ENSG00000105676	ARMC6	FALSE
3405.42	-0.128783	0.154603	-0.832989	0.404851	0.999861	ENSG00000146122	DAAM2	FALSE
431.703	-0.161261	0.193596	-0.83298	0.404856	0.999861	ENSG00000160396	HIPK4	FALSE
826.001	0.102865	0.123493	0.832958	0.404868	0.999861	ENSG00000205765	C5orf51	FALSE
165.967	-0.149416	0.179401	-0.83286	0.404924	0.999861	ENSG00000069943	PIGB	FALSE
726.522	-0.11092	0.133188	-0.832807	0.404954	0.999861	ENSG00000108239	TBC1D12	FALSE
626.21	-0.122779	0.147455	-0.832654	0.40504	0.999861	ENSG00000147789	ZNF7	FALSE
191.978	-0.15792	0.189687	-0.832531	0.405109	0.999861	ENSG00000273238		FALSE
1233.77	0.127761	0.153468	0.832491	0.405132	0.999861	ENSG00000060339	CCAR1	FALSE
101.271	-0.194187	0.233323	-0.832268	0.405258	0.999861	ENSG00000170681	CAVIN4	FALSE
184.174	0.155005	0.18625	0.832242	0.405272	0.999861	ENSG00000165028	NIPSNAP3B	FALSE
902.63	-0.105334	0.12657	-0.832222	0.405284	0.999861	ENSG00000121940	CLCC1	FALSE
611.661	-0.127696	0.153444	-0.832198	0.405297	0.999861	ENSG00000140326	CDAN1	FALSE
232.619	0.12393	0.14892	0.832189	0.405302	0.999861	ENSG00000147231	CXorf57	FALSE
890.129	0.14624	0.175754	0.832068	0.405371	0.999861	ENSG00000103187	COTL1	FALSE
564.865	-0.115541	0.138892	-0.831872	0.405481	0.999861	ENSG00000132842	AP3B1	FALSE
35.5179	-0.301363	0.362331	-0.831734	0.405559	0.999861	ENSG00000147434	CHRNA6	FALSE
71.9922	0.232814	0.279929	0.83169	0.405584	0.999861	ENSG00000171722	SPATA46	FALSE
409.825	0.100274	0.120587	0.831548	0.405664	0.999861	ENSG00000139620	KANSL2	FALSE
129.428	0.245408	0.295179	0.831387	0.405755	0.999861	ENSG00000187513	GJA4	FALSE
4408.7	-0.100632	0.121057	-0.831278	0.405816	0.999861	ENSG00000112320	SOBP	FALSE
1048.26	0.167189	0.201126	0.831266	0.405823	0.999861	ENSG00000172803	SNX32	FALSE
514.681	0.14553	0.175079	0.831223	0.405847	0.999861	ENSG00000081138	CDH7	FALSE
169.515	-0.144848	0.174283	-0.831105	0.405914	0.999861	ENSG00000107815	TWNK	FALSE
2823.15	-0.0713906	0.0858999	-0.83109	0.405923	0.999861	ENSG00000140740	UQCRC2	FALSE
2991.74	0.0982752	0.118289	0.830806	0.406083	0.999861	ENSG00000255302	EID1	FALSE
411.079	0.221307	0.266417	0.830676	0.406157	0.999861	ENSG00000169064	ZBBX	FALSE
70.1747	0.222853	0.26828	0.830674	0.406158	0.999861	ENSG00000104140	RHOV	FALSE
632.664	-0.116067	0.139729	-0.830656	0.406168	0.999861	ENSG00000119446	RBM18	FALSE
1146.71	0.0816339	0.0982904	0.830537	0.406235	0.999861	ENSG00000050393	MCUR1	FALSE
1692.73	0.080641	0.0970989	0.830504	0.406254	0.999861	ENSG00000176978	DPP7	FALSE
5782.96	-0.122382	0.147396	-0.830293	0.406373	0.999861	ENSG00000131584	ACAP3	FALSE
581.825	0.257464	0.31017	0.830074	0.406497	0.999861	ENSG00000172216	CEBPB	FALSE
394.333	-0.191517	0.230747	-0.829988	0.406546	0.999861	ENSG00000125968	ID1	FALSE
1393.05	-0.105503	0.12713	-0.829885	0.406604	0.999861	ENSG00000214253	FIS1	FALSE
932.973	-0.204367	0.24632	-0.829683	0.406718	0.999861	ENSG00000145476	CYP4V2	FALSE
745.785	-0.131032	0.157948	-0.829586	0.406773	0.999861	ENSG00000167716	WDR81	FALSE
1401.73	-0.0859911	0.103687	-0.829335	0.406915	0.999861	ENSG00000100083	GGA1	FALSE
589.544	-0.154979	0.186877	-0.829308	0.40693	0.999861	ENSG00000103254	FAM173A	FALSE
2048.44	0.0553219	0.0667136	0.829246	0.406965	0.999861	ENSG00000103194	USP10	FALSE
101.857	0.197286	0.237914	0.829234	0.406972	0.999861	ENSG00000112276	BVES	FALSE
1451.28	0.0604107	0.0728654	0.829072	0.407064	0.999861	ENSG00000099290	WASHC2A	FALSE
328.355	0.13656	0.164725	0.829016	0.407095	0.999861	ENSG00000101773	RBBP8	FALSE
19.2147	-0.383321	0.462495	-0.828813	0.40721	0.999861	ENSG00000183019	MCEMP1	FALSE
621.912	-0.0804051	0.0970248	-0.828706	0.407271	0.999861	ENSG00000213246	SUPT4H1	FALSE
111.469	-0.194023	0.234147	-0.828639	0.407309	0.999861	ENSG00000000003	TSPAN6	FALSE
6527.77	-0.0548886	0.0662398	-0.828635	0.407311	0.999861	ENSG00000169398	PTK2	FALSE
1210.34	-0.136672	0.164939	-0.82862	0.407319	0.999861	ENSG00000184305	CCSER1	FALSE
38.8875	0.36023	0.434779	0.828535	0.407368	0.999861	ENSG00000183876	ARSI	FALSE
1345.77	-0.122089	0.147362	-0.828498	0.407389	0.999861	ENSG00000127946	HIP1	FALSE
39.1063	0.275063	0.332008	0.828482	0.407398	0.999861	ENSG00000184788	SATL1	FALSE
366.939	0.118189	0.142684	0.828327	0.407485	0.999861	ENSG00000170836	PPM1D	FALSE
2320.67	-0.0888134	0.107245	-0.828133	0.407595	0.999861	ENSG00000119946	CNNM1	FALSE
1475.72	0.0948793	0.114593	0.827971	0.407687	0.999861	ENSG00000100225	FBXO7	FALSE
258.239	-0.126933	0.153325	-0.827871	0.407744	0.999861	ENSG00000197050	ZNF420	FALSE
826.529	0.116701	0.140976	0.827805	0.407781	0.999861	ENSG00000117533	VAMP4	FALSE
538.262	0.102414	0.123733	0.827699	0.407841	0.999861	ENSG00000144199	FAHD2B	FALSE
2796.6	-0.0942211	0.113867	-0.827463	0.407975	0.999861	ENSG00000167037	SGSM1	FALSE
4827.46	-0.0871185	0.105326	-0.827133	0.408162	0.999861	ENSG00000133958	UNC79	FALSE
12.2549	-0.599446	0.72481	-0.827038	0.408215	0.999861	ENSG00000173156	RHOD	FALSE
582.781	0.113697	0.137525	0.826738	0.408385	0.999861	ENSG00000143751	SDE2	FALSE
804.044	-0.0950343	0.11496	-0.82667	0.408424	0.999861	ENSG00000170632	ARMC10	FALSE
630.573	0.104335	0.126219	0.826621	0.408452	0.999861	ENSG00000117748	RPA2	FALSE
3140.12	-0.148381	0.179539	-0.826459	0.408544	0.999861	ENSG00000171680	PLEKHG5	FALSE
3902.43	0.0984808	0.119161	0.826453	0.408547	0.999861	ENSG00000177885	GRB2	FALSE
501.042	0.11321	0.136992	0.826397	0.408579	0.999861	ENSG00000113583	C5orf15	FALSE
734.467	0.0990184	0.119856	0.826144	0.408723	0.999861	ENSG00000204308	RNF5	FALSE
608.195	-0.0924839	0.111951	-0.826109	0.408742	0.999861	ENSG00000070269	TMEM260	FALSE
938.884	0.112331	0.135987	0.826044	0.408779	0.999861	ENSG00000139117	CPNE8	FALSE
665.194	-0.125998	0.152586	-0.825751	0.408945	0.999861	ENSG00000156097	GPR61	FALSE
125.499	0.135968	0.164676	0.825668	0.408993	0.999861	ENSG00000185798	WDR53	FALSE
12903.3	-0.309639	0.375104	-0.825474	0.409102	0.999861	ENSG00000101439	CST3	FALSE
1921.17	-0.063307	0.0767117	-0.825259	0.409225	0.999861	ENSG00000141376	BCAS3	FALSE
1135.18	0.111129	0.134667	0.825213	0.409251	0.999861	ENSG00000147454	SLC25A37	FALSE
47.3567	-0.233358	0.282918	-0.824823	0.409472	0.999861	ENSG00000173567	ADGRF3	FALSE
1281.88	0.109296	0.13253	0.824691	0.409547	0.999861	ENSG00000100304	TTLL12	FALSE
143.031	0.33522	0.406529	0.824592	0.409603	0.999861	ENSG00000135094	SDS	FALSE
270.262	-0.105294	0.12772	-0.824409	0.409707	0.999861	ENSG00000133193	FAM104A	FALSE
1676.05	0.143386	0.174009	0.824018	0.409929	0.999861	ENSG00000011243	AKAP8L	FALSE
366.862	0.122099	0.148185	0.823962	0.409961	0.999861	ENSG00000125895	TMEM74B	FALSE
79.909	0.205441	0.249398	0.823747	0.410083	0.999861	ENSG00000145861	C1QTNF2	FALSE
3193.83	-0.0802881	0.0975037	-0.823436	0.41026	0.999861	ENSG00000197381	ADARB1	FALSE
1654.64	-0.0765763	0.0929982	-0.823417	0.410271	0.999861	ENSG00000136930	PSMB7	FALSE
13.7389	-0.446865	0.542838	-0.823201	0.410394	0.999861	ENSG00000105261	OVOL3	FALSE
67.097	-0.248893	0.302364	-0.823155	0.41042	0.999861	ENSG00000131097	HIGD1B	FALSE
1637.78	0.0931428	0.113168	0.82305	0.410479	0.999861	ENSG00000112033	PPARD	FALSE
1102.17	-0.0832991	0.101212	-0.823018	0.410498	0.999861	ENSG00000151883	PARP8	FALSE
431.959	0.101845	0.123752	0.822975	0.410522	0.999861	ENSG00000029993	HMGB3	FALSE
810.215	0.0710342	0.0863199	0.822917	0.410555	0.999861	ENSG00000105393	BABAM1	FALSE
2646.3	0.0852688	0.103702	0.82225	0.410934	0.999861	ENSG00000158864	NDUFS2	FALSE
1223.7	-0.195422	0.237676	-0.822219	0.410952	0.999861	ENSG00000148600	CDHR1	FALSE
212.052	-0.213522	0.259711	-0.822154	0.410989	0.999861	ENSG00000203727	SAMD5	FALSE
566.211	0.115152	0.140067	0.82212	0.411009	0.999861	ENSG00000163933	RFT1	FALSE
1876.95	-0.103364	0.12573	-0.822114	0.411012	0.999861	ENSG00000049769	PPP1R3F	FALSE
495.893	-0.174005	0.211679	-0.822022	0.411065	0.999861	ENSG00000196739	COL27A1	FALSE
440.201	0.120647	0.14679	0.821902	0.411132	0.999861	ENSG00000127314	RAP1B	FALSE
175.974	-0.30425	0.370316	-0.821596	0.411307	0.999861	ENSG00000100191	SLC5A4	FALSE
243.04	-0.14067	0.171217	-0.821589	0.411311	0.999861	ENSG00000166263	STXBP4	FALSE
385.54	-0.104861	0.127634	-0.82158	0.411316	0.999861	ENSG00000162999	DUSP19	FALSE
2098.54	0.113706	0.138408	0.821527	0.411346	0.999861	ENSG00000164086	DUSP7	FALSE
2469.21	-0.125014	0.152182	-0.82148	0.411373	0.999861	ENSG00000172403	SYNPO2	FALSE
1653.25	-0.0602939	0.0734269	-0.821142	0.411565	0.999861	ENSG00000064419	TNPO3	FALSE
1993.31	-0.088669	0.107995	-0.821049	0.411618	0.999861	ENSG00000198739	LRRTM3	FALSE
121.248	-0.213937	0.260583	-0.820996	0.411648	0.999861	ENSG00000133574	GIMAP4	FALSE
272.177	-0.131805	0.160577	-0.82082	0.411749	0.999861	ENSG00000165949	IFI27	FALSE
1262.46	0.0782411	0.0953264	0.820771	0.411777	0.999861	ENSG00000136699	SMPD4	FALSE
202.332	-0.193786	0.236135	-0.820659	0.41184	0.999861	ENSG00000228300	C19orf24	FALSE
1120.19	0.141574	0.17254	0.820526	0.411916	0.999861	ENSG00000104728	ARHGEF10	FALSE
5715.69	0.0986437	0.120229	0.820466	0.41195	0.999861	ENSG00000162817	C1orf115	FALSE
593.498	-0.144177	0.175876	-0.819767	0.412349	0.999861	ENSG00000146197	SCUBE3	FALSE
410.37	0.371381	0.453048	0.819739	0.412365	0.999861	ENSG00000138061	CYP1B1	FALSE
696.959	-0.080873	0.0986577	-0.819733	0.412368	0.999861	ENSG00000156958	GALK2	FALSE
2748.31	0.0916652	0.111829	0.819689	0.412394	0.999861	ENSG00000105767	CADM4	FALSE
678.904	0.120091	0.146549	0.819459	0.412524	0.999861	ENSG00000243943	ZNF512	FALSE
43.7042	0.480107	0.58592	0.819406	0.412555	0.999861	ENSG00000138083	SIX3	FALSE
656.219	0.117284	0.143186	0.819099	0.41273	0.999861	ENSG00000065717	TLE2	FALSE
62.422	0.271074	0.330981	0.819002	0.412785	0.999861	ENSG00000171812	COL8A2	FALSE
1266.39	-0.103842	0.126809	-0.818884	0.412852	0.999861	ENSG00000074356	NCBP3	FALSE
1733.2	0.0850479	0.103861	0.818863	0.412865	0.999861	ENSG00000128923	MINDY2	FALSE
400.56	0.163821	0.20008	0.818776	0.412914	0.999861	ENSG00000160685	ZBTB7B	FALSE
148.074	0.215237	0.263078	0.818149	0.413272	0.999861	ENSG00000173559	NABP1	FALSE
3041.03	-0.0728007	0.0889913	-0.818066	0.41332	0.999861	ENSG00000173273	TNKS	FALSE
46.9644	0.292538	0.357624	0.818005	0.413354	0.999861	ENSG00000154252	GAL3ST2	FALSE
725.04	-0.113376	0.138605	-0.817978	0.41337	0.999861	ENSG00000125846	ZNF133	FALSE
1894.29	0.0673983	0.0824061	0.817879	0.413426	0.999861	ENSG00000125447	GGA3	FALSE
785.607	0.0849767	0.103927	0.817658	0.413553	0.999861	ENSG00000153406	NMRAL1	FALSE
16.5506	0.340601	0.416595	0.817584	0.413595	0.999861	ENSG00000120055	C10orf95	FALSE
2508.71	0.0896567	0.109676	0.817466	0.413662	0.999861	ENSG00000142186	SCYL1	FALSE
455.124	-0.123224	0.150788	-0.817198	0.413815	0.999861	ENSG00000126804	ZBTB1	FALSE
43.3865	-0.260601	0.318921	-0.817136	0.413851	0.999861	ENSG00000118508	RAB32	FALSE
2212.48	0.11448	0.140123	0.816995	0.413931	0.999861	ENSG00000086289	EPDR1	FALSE
33.37	-0.323288	0.395781	-0.816836	0.414022	0.999861	ENSG00000186326	RGS9BP	FALSE
1451.36	-0.131989	0.161586	-0.816835	0.414023	0.999861	ENSG00000204525	HLA-C	FALSE
478.102	-0.106144	0.129953	-0.816789	0.414049	0.999861	ENSG00000132964	CDK8	FALSE
498.035	-0.136425	0.167108	-0.816393	0.414276	0.999861	ENSG00000134262	AP4B1	FALSE
1164.69	-0.189077	0.231605	-0.816377	0.414285	0.999861	ENSG00000198753	PLXNB3	FALSE
3004.17	-0.121486	0.148815	-0.816358	0.414295	0.999861	ENSG00000175215	CTDSP2	FALSE
165.131	0.194739	0.238547	0.816352	0.414299	0.999861	ENSG00000183287	CCBE1	FALSE
11822.2	0.0912863	0.111825	0.816329	0.414312	0.999861	ENSG00000164715	LMTK2	FALSE
564.73	0.0852175	0.104421	0.816093	0.414447	0.999861	ENSG00000156873	PHKG2	FALSE
6045.36	0.0734126	0.0899736	0.815935	0.414538	0.999861	ENSG00000092199	HNRNPC	FALSE
312.551	0.172508	0.211445	0.815853	0.414584	0.999861	ENSG00000100439	ABHD4	FALSE
636.432	0.0974986	0.119519	0.815758	0.414638	0.999861	ENSG00000011009	LYPLA2	FALSE
1335.15	-0.103438	0.126808	-0.815703	0.41467	0.999861	ENSG00000134853	PDGFRA	FALSE
343.56	-0.17021	0.208686	-0.815627	0.414714	0.999861	ENSG00000188517	COL25A1	FALSE
4139.46	0.080331	0.0985007	0.815537	0.414765	0.999861	ENSG00000132341	RAN	FALSE
2645.07	-0.0984632	0.120762	-0.815348	0.414873	0.999861	ENSG00000157388	CACNA1D	FALSE
189.684	-2.93325	3.59775	-0.8153	0.4149	0.999861	ENSG00000134184	GSTM1	FALSE
62.9361	0.184053	0.225768	0.815228	0.414942	0.999861	ENSG00000164932	CTHRC1	FALSE
1035.87	0.134363	0.164831	0.815155	0.414984	0.999861	ENSG00000129484	PARP2	FALSE
412.267	-0.103084	0.126464	-0.815127	0.414999	0.999861	ENSG00000198081	ZBTB14	FALSE
19.8044	-0.366482	0.449709	-0.814931	0.415112	0.999861	ENSG00000213185	FAM24B	FALSE
1467.99	-0.0820823	0.100723	-0.814931	0.415112	0.999861	ENSG00000103549	RNF40	FALSE
1273.68	0.108977	0.133726	0.814927	0.415114	0.999861	ENSG00000107140	TESK1	FALSE
132.827	0.185117	0.227315	0.81436	0.415439	0.999861	ENSG00000126561	STAT5A	FALSE
380.691	-0.167587	0.205819	-0.814246	0.415504	0.999861	ENSG00000170802	FOXN2	FALSE
2162.54	-0.15403	0.189191	-0.814155	0.415556	0.999861	ENSG00000183092	BEGAIN	FALSE
705.633	-0.34679	0.425959	-0.814139	0.415565	0.999861	ENSG00000026559	KCNG1	FALSE
1404.2	-0.105389	0.129486	-0.813897	0.415704	0.999861	ENSG00000168243	GNG4	FALSE
49.3361	0.245501	0.301715	0.813688	0.415824	0.999861	ENSG00000149634	SPATA25	FALSE
18.4436	-0.427852	0.525855	-0.813631	0.415856	0.999861	ENSG00000128310	GALR3	FALSE
693.433	-0.123558	0.151897	-0.813434	0.415969	0.999861	ENSG00000188641	DPYD	FALSE
251.038	-0.115623	0.142185	-0.813188	0.41611	0.999861	ENSG00000174007	CEP19	FALSE
44.0323	0.287877	0.354054	0.813088	0.416167	0.999861	ENSG00000137204	SLC22A7	FALSE
1391.4	0.131079	0.161335	0.812465	0.416525	0.999861	ENSG00000165322	ARHGAP12	FALSE
501.574	0.139228	0.171459	0.812019	0.416781	0.999861	ENSG00000105656	ELL	FALSE
79.5019	-0.228322	0.281194	-0.811972	0.416807	0.999861	ENSG00000179846	NKPD1	FALSE
2875.97	0.0867295	0.106856	0.811651	0.416992	0.999861	ENSG00000037042	TUBG2	FALSE
685.204	-0.0885595	0.109116	-0.811608	0.417017	0.999861	ENSG00000178761	FAM219B	FALSE
3707.97	0.0767465	0.0945883	0.811374	0.417151	0.999861	ENSG00000152332	UHMK1	FALSE
1246.05	-0.112311	0.138421	-0.811367	0.417155	0.999861	ENSG00000091140	DLD	FALSE
114.632	-0.20977	0.258544	-0.811351	0.417164	0.999861	ENSG00000162461	SLC25A34	FALSE
2751.6	-0.151581	0.186892	-0.811064	0.417329	0.999861	ENSG00000136750	GAD2	FALSE
535.67	0.166738	0.205642	0.810819	0.41747	0.999861	ENSG00000157483	MYO1E	FALSE
8089.23	0.0861187	0.106218	0.810774	0.417496	0.999861	ENSG00000152377	SPOCK1	FALSE
237.162	-0.238738	0.294492	-0.810679	0.41755	0.999861	ENSG00000184160	ADRA2C	FALSE
223.346	-0.148855	0.183648	-0.810544	0.417628	0.999861	ENSG00000168566	SNRNP48	FALSE
835.678	0.124311	0.153371	0.810523	0.417639	0.999861	ENSG00000184743	ATL3	FALSE
457.998	0.110384	0.13623	0.810277	0.417781	0.999861	ENSG00000197619	ZNF615	FALSE
120.244	-0.20016	0.247121	-0.809965	0.41796	0.999861	ENSG00000100314	CABP7	FALSE
723.155	0.123425	0.152408	0.809838	0.418033	0.999861	ENSG00000136938	ANP32B	FALSE
987.859	-0.0771828	0.095309	-0.809816	0.418046	0.999861	ENSG00000196943	NOP9	FALSE
3075.08	-0.160679	0.198422	-0.809785	0.418064	0.999861	ENSG00000148180	GSN	FALSE
1165.26	-0.116282	0.143603	-0.809749	0.418084	0.999861	ENSG00000186812	ZNF397	FALSE
3404.24	-0.102248	0.126289	-0.809632	0.418152	0.999861	ENSG00000187446	CHP1	FALSE
142.315	-0.14831	0.183194	-0.809581	0.418181	0.999861	ENSG00000132837	DMGDH	FALSE
753.267	0.222439	0.274792	0.809482	0.418238	0.999861	ENSG00000002586	CD99	FALSE
95.7135	-0.161744	0.199843	-0.809355	0.418311	0.999861	ENSG00000169019	COMMD8	FALSE
826.301	0.0953589	0.117835	0.809259	0.418366	0.999861	ENSG00000165527	ARF6	FALSE
40.7962	-0.279601	0.345531	-0.809191	0.418405	0.999861	ENSG00000143632	ACTA1	FALSE
29.9117	0.377651	0.46693	0.808795	0.418633	0.999861	ENSG00000104783	KCNN4	FALSE
118.24	-0.196895	0.243491	-0.808634	0.418726	0.999861	ENSG00000182379	NXPH4	FALSE
1555.89	0.137839	0.17048	0.808536	0.418782	0.999861	ENSG00000112739	PRPF4B	FALSE
758.108	0.103092	0.127525	0.80841	0.418855	0.999861	ENSG00000204160	ZDHHC18	FALSE
544.502	0.0907525	0.112268	0.808353	0.418887	0.999861	ENSG00000123992	DNPEP	FALSE
1281.47	0.0855097	0.105821	0.808056	0.419058	0.999861	ENSG00000150768	DLAT	FALSE
200.09	0.240845	0.298108	0.807911	0.419142	0.999861	ENSG00000156049	GNA14	FALSE
481.087	0.0831786	0.102975	0.807757	0.41923	0.999861	ENSG00000162373	BEND5	FALSE
94.3484	-0.228725	0.283173	-0.807722	0.419251	0.999861	ENSG00000122641	INHBA	FALSE
3071.54	0.126835	0.157044	0.807641	0.419297	0.999861	ENSG00000102409	BEX4	FALSE
2753.86	-0.0887796	0.109953	-0.807428	0.41942	0.999861	ENSG00000151176	PLBD2	FALSE
875.679	0.0975305	0.120821	0.807229	0.419535	0.999861	ENSG00000169991	IFFO2	FALSE
567.357	-0.101569	0.125847	-0.807077	0.419622	0.999861	ENSG00000188811	NHLRC3	FALSE
508.566	-0.112093	0.138896	-0.807032	0.419648	0.999861	ENSG00000067113	PLPP1	FALSE
731.435	-0.0850775	0.105473	-0.806626	0.419882	0.999861	ENSG00000145817	YIPF5	FALSE
171.63	0.218998	0.271509	0.806594	0.419901	0.999861	ENSG00000213424	KRT222	FALSE
548.301	-0.0743566	0.0921928	-0.806534	0.419935	0.999861	ENSG00000136868	SLC31A1	FALSE
2796.87	0.0994782	0.123377	0.806297	0.420072	0.999861	ENSG00000144959	NCEH1	FALSE
3510.57	0.102622	0.127292	0.806195	0.42013	0.999861	ENSG00000113575	PPP2CA	FALSE
393.132	0.100881	0.125134	0.806184	0.420137	0.999861	ENSG00000158042	MRPL17	FALSE
2888.19	0.0732696	0.0908844	0.806184	0.420137	0.999861	ENSG00000131236	CAP1	FALSE
862.705	-0.126086	0.156417	-0.806086	0.420194	0.999861	ENSG00000092108	SCFD1	FALSE
1554.27	0.0748302	0.0928353	0.806053	0.420212	0.999861	ENSG00000112511	PHF1	FALSE
567.278	-0.140371	0.174166	-0.805961	0.420265	0.999861	ENSG00000132005	RFX1	FALSE
2067.05	-0.146503	0.181887	-0.805463	0.420553	0.999861	ENSG00000100242	SUN2	FALSE
915.515	-0.0888727	0.110348	-0.805387	0.420597	0.999861	ENSG00000146776	ATXN7L1	FALSE
9151.18	0.0599428	0.0744395	0.805255	0.420672	0.999861	ENSG00000204217	BMPR2	FALSE
67.6878	-0.214085	0.265859	-0.805255	0.420673	0.999861	ENSG00000126010	GRPR	FALSE
681.364	-0.123297	0.153194	-0.804838	0.420913	0.999861	ENSG00000100528	CNIH1	FALSE
432.36	-0.0833514	0.103579	-0.804715	0.420984	0.999861	ENSG00000140463	BBS4	FALSE
189.447	0.1669	0.20743	0.804607	0.421047	0.999861	ENSG00000249115	HAUS5	FALSE
352.489	-0.121135	0.150556	-0.804586	0.421059	0.999861	ENSG00000127191	TRAF2	FALSE
5009.3	0.0599714	0.0745503	0.804442	0.421142	0.999861	ENSG00000111642	CHD4	FALSE
101.733	0.186989	0.232475	0.80434	0.421201	0.999861	ENSG00000172940	SLC22A13	FALSE
25.7677	0.445336	0.553832	0.804099	0.42134	0.999861	ENSG00000115523	GNLY	FALSE
875.73	0.115032	0.143079	0.803979	0.421409	0.999861	ENSG00000172432	GTPBP2	FALSE
281.101	-0.138979	0.17287	-0.803955	0.421423	0.999861	ENSG00000136114	THSD1	FALSE
240.776	0.181294	0.225514	0.803912	0.421448	0.999861	ENSG00000176974	SHMT1	FALSE
177.846	0.143263	0.178211	0.803896	0.421457	0.999861	ENSG00000177868	SVBP	FALSE
3553.02	-0.0805068	0.10015	-0.803858	0.421479	0.999861	ENSG00000166619	BLCAP	FALSE
645.791	0.0925655	0.115175	0.803695	0.421573	0.999861	ENSG00000095261	PSMD5	FALSE
365.041	0.0963134	0.119856	0.803573	0.421644	0.999861	ENSG00000163755	HPS3	FALSE
44.2296	0.22574	0.280943	0.803507	0.421682	0.999861	ENSG00000198113	TOR4A	FALSE
1.88384	1.17154	1.45808	0.803479	0.421698	0.999861	ENSG00000269028	MTRNR2L12	FALSE
252.675	0.156086	0.194298	0.803332	0.421783	0.999861	ENSG00000141965	FEM1A	FALSE
843.805	-0.0743718	0.0925942	-0.803201	0.421858	0.999861	ENSG00000167395	ZNF646	FALSE
422.087	0.151959	0.189376	0.80242	0.42231	0.999861	ENSG00000130962	PRRG1	FALSE
744.443	-0.131715	0.164151	-0.8024	0.422322	0.999861	ENSG00000107882	SUFU	FALSE
477.107	-0.0970686	0.120997	-0.802237	0.422416	0.999861	ENSG00000204859	ZBTB48	FALSE
832.316	0.228685	0.285079	0.802182	0.422448	0.999861	ENSG00000103811	CTSH	FALSE
506.606	-0.145333	0.181197	-0.802073	0.422511	0.999861	ENSG00000128185	DGCR6L	FALSE
186.926	-0.11543	0.143929	-0.801995	0.422556	0.999861	ENSG00000115946	PNO1	FALSE
1076.22	0.0811347	0.101187	0.801828	0.422653	0.999861	ENSG00000249242	TMEM150C	FALSE
761.444	0.0898657	0.112078	0.801817	0.422659	0.999861	ENSG00000087502	ERGIC2	FALSE
1411.85	-0.116924	0.145936	-0.801201	0.423016	0.999861	ENSG00000169062	UPF3A	FALSE
414.212	-0.11837	0.147745	-0.801175	0.42303	0.999861	ENSG00000169330	KIAA1024	FALSE
595.808	0.111244	0.138868	0.801076	0.423088	0.999861	ENSG00000169446	MMGT1	FALSE
456.549	-0.0806645	0.100718	-0.800897	0.423191	0.999861	ENSG00000157869	RAB28	FALSE
18.7787	0.315438	0.393873	0.800862	0.423212	0.999861	ENSG00000182950	ODF3L1	FALSE
16.495	-0.399479	0.498975	-0.800599	0.423364	0.999861	ENSG00000168124	OR1F1	FALSE
220.487	0.197006	0.246077	0.800588	0.42337	0.999861	ENSG00000167992	VWCE	FALSE
186.452	-0.17511	0.218738	-0.800544	0.423396	0.999861	ENSG00000095383	TBC1D2	FALSE
563.896	0.123637	0.154481	0.800336	0.423516	0.999861	ENSG00000173041	ZNF680	FALSE
20.4562	0.344541	0.430539	0.800255	0.423563	0.999861	ENSG00000075290	WNT8B	FALSE
236.778	-0.108535	0.13564	-0.800171	0.423612	0.999861	ENSG00000172817	CYP7B1	FALSE
102.24	-0.184045	0.230068	-0.799958	0.423735	0.999861	ENSG00000006377	DLX6	FALSE
1023.44	-0.0764787	0.095655	-0.799526	0.423985	0.999861	ENSG00000109689	STIM2	FALSE
796.412	0.118639	0.148396	0.799475	0.424015	0.999861	ENSG00000074695	LMAN1	FALSE
504.743	-0.165001	0.206412	-0.799378	0.424071	0.999861	ENSG00000214013	GANC	FALSE
203.009	-0.112626	0.140947	-0.799069	0.424251	0.999861	ENSG00000114779	ABHD14B	FALSE
9128.79	0.10102	0.126427	0.799043	0.424265	0.999861	ENSG00000145864	GABRB2	FALSE
3448.13	-0.137517	0.172127	-0.798924	0.424334	0.999861	ENSG00000177030	DEAF1	FALSE
3331.96	0.11814	0.147901	0.798778	0.424419	0.999861	ENSG00000029363	BCLAF1	FALSE
311.416	0.174757	0.218853	0.798516	0.424571	0.999861	ENSG00000205464	ATP6AP1L	FALSE
786.855	0.101801	0.127506	0.798402	0.424637	0.999861	ENSG00000100883	SRP54	FALSE
736.138	-0.245697	0.307748	-0.79837	0.424656	0.999861	ENSG00000006016	CRLF1	FALSE
2277.12	0.0702739	0.088025	0.798341	0.424673	0.999861	ENSG00000011677	GABRA3	FALSE
475.355	-0.217506	0.272477	-0.798253	0.424724	0.999861	ENSG00000169439	SDC2	FALSE
2578.31	0.0813547	0.101921	0.798213	0.424747	0.999861	ENSG00000010017	RANBP9	FALSE
2003.49	0.176655	0.22133	0.798149	0.424784	0.999861	ENSG00000109846	CRYAB	FALSE
108.941	-0.139971	0.175379	-0.798108	0.424808	0.999861	ENSG00000113272	THG1L	FALSE
493.442	-0.0721359	0.0903897	-0.798054	0.424839	0.999861	ENSG00000158793	NIT1	FALSE
