## Supplementary Table for "Profiling Neuronal Methylome and Hydroxymethylome of Opioid Use Disorder in the Human Orbitofrontal Cortex" (part 2 of 3)

### Sheet: Table 11 (continued)
Differential expression genes
568.489	-0.0840926	0.105404	-0.797813	0.424979	0.999861	ENSG00000160199	PKNOX1	FALSE
219.67	-0.175636	0.220261	-0.797401	0.425218	0.999861	ENSG00000101104	PABPC1L	FALSE
145.477	-0.166164	0.208433	-0.79721	0.425329	0.999861	ENSG00000131620	ANO1	FALSE
674.613	0.0790278	0.0991311	0.797205	0.425332	0.999861	ENSG00000059573	ALDH18A1	FALSE
435.782	0.216931	0.27214	0.797129	0.425376	0.999861	ENSG00000197948	FCHSD1	FALSE
283.032	0.111648	0.140074	0.797064	0.425414	0.999861	ENSG00000262246	CORO7	FALSE
310.106	-0.107584	0.134979	-0.797044	0.425426	0.999861	ENSG00000145604	SKP2	FALSE
66.0561	-0.354587	0.444976	-0.796867	0.425528	0.999861	ENSG00000213186	TRIM59	FALSE
1045.57	-0.0655612	0.0822859	-0.796749	0.425597	0.999861	ENSG00000138363	ATIC	FALSE
17.7718	-0.301352	0.378348	-0.796495	0.425745	0.999861	ENSG00000204659	CBY3	FALSE
32.197	0.401286	0.503817	0.796491	0.425746	0.999861	ENSG00000166959	MS4A8	FALSE
62.9995	-0.186307	0.233919	-0.79646	0.425764	0.999861	ENSG00000133106	EPSTI1	FALSE
337.753	-0.121644	0.15275	-0.796365	0.42582	0.999861	ENSG00000179941	BBS10	FALSE
1123.94	-0.140313	0.176202	-0.796319	0.425847	0.999861	ENSG00000048140	TSPAN17	FALSE
130.652	0.168598	0.211762	0.796168	0.425935	0.999861	ENSG00000262209	PCDHGB3	FALSE
634.603	-0.0894786	0.112389	-0.796151	0.425944	0.999861	ENSG00000177125	ZBTB34	FALSE
96.3968	0.289833	0.364089	0.79605	0.426003	0.999861	ENSG00000141968	VAV1	FALSE
68.353	0.145241	0.182473	0.795954	0.426059	0.999861	ENSG00000214756	CSKMT	FALSE
1265.89	-0.0901727	0.11332	-0.795735	0.426186	0.999861	ENSG00000114812	VIPR1	FALSE
93.3753	-0.190187	0.239029	-0.795666	0.426226	0.999861	ENSG00000162552	WNT4	FALSE
18964.5	-0.126452	0.158957	-0.79551	0.426317	0.999861	ENSG00000107518	ATRNL1	FALSE
1361.11	-0.0964989	0.121388	-0.794963	0.426635	0.999861	ENSG00000144868	TMEM108	FALSE
3541.38	-0.101009	0.127084	-0.794825	0.426715	0.999861	ENSG00000125249	RAP2A	FALSE
14198.1	0.0805332	0.101369	0.794458	0.426929	0.999861	ENSG00000127481	UBR4	FALSE
935.19	0.0899165	0.113187	0.794407	0.426959	0.999861	ENSG00000119048	UBE2B	FALSE
516.939	-0.13848	0.174321	-0.794398	0.426964	0.999861	ENSG00000176597	B3GNT5	FALSE
424.764	-0.159303	0.200544	-0.794352	0.42699	0.999861	ENSG00000142794	NBPF3	FALSE
84.5619	0.303386	0.382	0.794202	0.427078	0.999861	ENSG00000143110	C1orf162	FALSE
838.075	-0.101646	0.127994	-0.794146	0.427111	0.999861	ENSG00000144043	TEX261	FALSE
577.71	0.110807	0.139532	0.794137	0.427116	0.999861	ENSG00000071564	TCF3	FALSE
3126.33	0.101692	0.128104	0.793822	0.427299	0.999861	ENSG00000172115	CYCS	FALSE
84.4468	-0.175919	0.22162	-0.793789	0.427318	0.999861	ENSG00000179397	CATSPERE	FALSE
408.699	-0.104485	0.131646	-0.793683	0.42738	0.999861	ENSG00000147144	CCDC120	FALSE
2704.51	-0.118268	0.149019	-0.793649	0.4274	0.999861	ENSG00000080854	IGSF9B	FALSE
1333.09	0.0996844	0.125621	0.793531	0.427468	0.999861	ENSG00000221968	FADS3	FALSE
581.396	0.11926	0.150339	0.793273	0.427619	0.999861	ENSG00000147669	POLR2K	FALSE
671.975	0.0980774	0.1237	0.792863	0.427858	0.999861	ENSG00000167515	TRAPPC2L	FALSE
709.667	0.0824001	0.103936	0.792799	0.427895	0.999861	ENSG00000049883	PTCD2	FALSE
233.457	-0.149471	0.188536	-0.792799	0.427895	0.999861	ENSG00000118197	DDX59	FALSE
215.906	-0.201737	0.254482	-0.792735	0.427932	0.999861	ENSG00000137877	SPTBN5	FALSE
140.486	-0.19373	0.24443	-0.792577	0.428025	0.999861	ENSG00000162882	HAAO	FALSE
2303.36	-0.130787	0.165085	-0.792239	0.428221	0.999861	ENSG00000140090	SLC24A4	FALSE
3962.81	-0.0882108	0.111372	-0.792041	0.428337	0.999861	ENSG00000029725	RABEP1	FALSE
223.184	0.126111	0.159231	0.792	0.428361	0.999861	ENSG00000162385	MAGOH	FALSE
4363.84	-0.0744503	0.0940155	-0.791893	0.428423	0.999861	ENSG00000165699	TSC1	FALSE
2856.12	-0.0609365	0.0769751	-0.791639	0.428571	0.999861	ENSG00000148358	GPR107	FALSE
554.116	-0.149741	0.189186	-0.791499	0.428653	0.999861	ENSG00000104983	CCDC61	FALSE
8524.75	-0.128255	0.162081	-0.791305	0.428766	0.999861	ENSG00000181790	ADGRB1	FALSE
108.616	0.181297	0.229199	0.791	0.428944	0.999861	ENSG00000116096	SPR	FALSE
39.824	-0.275767	0.348781	-0.79066	0.429143	0.999861	ENSG00000141497	ZMYND15	FALSE
174.94	-0.219188	0.277228	-0.790642	0.429153	0.999861	ENSG00000128311	TST	FALSE
948.567	0.1055	0.133447	0.790571	0.429194	0.999861	ENSG00000021762	OSBPL5	FALSE
803.689	-0.124534	0.157537	-0.790507	0.429232	0.999861	ENSG00000177853	ZNF518A	FALSE
752.017	0.103339	0.130784	0.790151	0.42944	0.999861	ENSG00000171530	TBCA	FALSE
975.857	0.109044	0.138037	0.789967	0.429547	0.999861	ENSG00000183722	LHFPL6	FALSE
700.129	0.0875111	0.110785	0.78992	0.429575	0.999861	ENSG00000163159	VPS72	FALSE
494.864	0.130968	0.165805	0.789892	0.429591	0.999861	ENSG00000152128	TMEM163	FALSE
1796.29	-0.101193	0.128188	-0.789408	0.429874	0.999861	ENSG00000115896	PLCL1	FALSE
1877.58	0.0942602	0.119435	0.789217	0.429985	0.999861	ENSG00000130764	LRRC47	FALSE
104.498	-0.145165	0.183948	-0.789162	0.430018	0.999861	ENSG00000171174	RBKS	FALSE
269.165	0.247634	0.313821	0.789094	0.430057	0.999861	ENSG00000148826	NKX6-2	FALSE
161.562	0.134103	0.170043	0.788642	0.430321	0.999861	ENSG00000167747	C19orf48	FALSE
4373.67	0.0959833	0.121709	0.788627	0.43033	0.999861	ENSG00000117984	CTSD	FALSE
1924.94	0.0813438	0.103171	0.788433	0.430443	0.999861	ENSG00000171703	TCEA2	FALSE
534.151	-0.0948179	0.120272	-0.788364	0.430484	0.999861	ENSG00000123600	METTL8	FALSE
2346.42	0.0777765	0.0986855	0.788125	0.430624	0.999861	ENSG00000261609	GAN	FALSE
1949.45	0.0841827	0.106833	0.787983	0.430707	0.999861	ENSG00000142166	IFNAR1	FALSE
166.791	-0.144399	0.183275	-0.787884	0.430764	0.999861	ENSG00000197557	TTC30A	FALSE
24.9513	0.252064	0.319942	0.787842	0.430789	0.999861	ENSG00000175946	KLHL38	FALSE
488.518	0.134876	0.171222	0.787725	0.430857	0.999861	ENSG00000144048	DUSP11	FALSE
1091.64	0.0905008	0.114891	0.787712	0.430865	0.999861	ENSG00000169155	ZBTB43	FALSE
1985.12	-0.0940979	0.119458	-0.787705	0.430869	0.999861	ENSG00000102893	PHKB	FALSE
367.004	0.128759	0.163481	0.787606	0.430927	0.999861	ENSG00000158023	WDR66	FALSE
412.131	-0.218031	0.276852	-0.787536	0.430968	0.999861	ENSG00000183426	NPIPA1	FALSE
3698.21	0.0707054	0.0897835	0.787509	0.430984	0.999861	ENSG00000126012	KDM5C	FALSE
278.093	0.164699	0.209147	0.78748	0.431001	0.999861	ENSG00000106327	TFR2	FALSE
651.807	0.109839	0.139564	0.787019	0.431271	0.999861	ENSG00000143256	PFDN2	FALSE
573.136	-0.118542	0.150654	-0.786847	0.431372	0.999861	ENSG00000198276	UCKL1	FALSE
260.471	-0.118941	0.151228	-0.786505	0.431572	0.999861	ENSG00000079387	SENP1	FALSE
1043.44	0.116201	0.147854	0.785918	0.431915	0.999861	ENSG00000177888	ZBTB41	FALSE
7667.64	0.0733775	0.0933799	0.785795	0.431987	0.999861	ENSG00000141027	NCOR1	FALSE
35.479	0.289493	0.368543	0.785508	0.432156	0.999861	ENSG00000197046	SIGLEC15	FALSE
1152.42	-0.12703	0.161741	-0.785395	0.432222	0.999861	ENSG00000185278	ZBTB37	FALSE
844.478	0.138967	0.176987	0.78518	0.432348	0.999861	ENSG00000134709	HOOK1	FALSE
121.585	-0.22598	0.28783	-0.785117	0.432385	0.999861	ENSG00000258366	RTEL1	FALSE
3045.86	0.101863	0.129794	0.784805	0.432568	0.999861	ENSG00000117155	SSX2IP	FALSE
290.323	0.160646	0.204705	0.784768	0.43259	0.999861	ENSG00000103966	EHD4	FALSE
1424.94	-0.165788	0.211298	-0.784618	0.432677	0.999861	ENSG00000143819	EPHX1	FALSE
73.1596	-0.20826	0.265509	-0.78438	0.432817	0.999861	ENSG00000161940	BCL6B	FALSE
1445.2	0.103664	0.132175	0.784299	0.432864	0.999861	ENSG00000186660	ZFP91	FALSE
586.21	-0.180648	0.23037	-0.784164	0.432944	0.999861	ENSG00000277758		FALSE
153.054	0.140279	0.178907	0.784088	0.432989	0.999861	ENSG00000104626	ERI1	FALSE
50.7964	-0.271734	0.346592	-0.784016	0.433031	0.999861	ENSG00000213203	GIMAP1	FALSE
336.901	-0.12231	0.156006	-0.784009	0.433035	0.999861	ENSG00000157212	PAXIP1	FALSE
102.21	-0.190431	0.242937	-0.783872	0.433115	0.999861	ENSG00000142694	EVA1B	FALSE
2730.16	0.0914972	0.116746	0.78373	0.433199	0.999861	ENSG00000125971	DYNLRB1	FALSE
193.491	-0.129463	0.165261	-0.783384	0.433401	0.999861	ENSG00000115514	TXNDC9	FALSE
661.114	-0.0953339	0.121697	-0.783372	0.433408	0.999861	ENSG00000174405	LIG4	FALSE
6100.91	0.0927184	0.118413	0.783008	0.433622	0.999861	ENSG00000107758	PPP3CB	FALSE
333.026	-0.109943	0.140445	-0.782818	0.433734	0.999861	ENSG00000167930	FAM234A	FALSE
686.481	-0.150904	0.192837	-0.782548	0.433893	0.999861	ENSG00000119737	GPR75	FALSE
4629.02	0.0578188	0.0739096	0.782292	0.434043	0.999861	ENSG00000143569	UBAP2L	FALSE
167.957	0.184681	0.236089	0.782253	0.434066	0.999861	ENSG00000177076	ACER2	FALSE
1032.13	0.136904	0.175062	0.782033	0.434195	0.999861	ENSG00000185591	SP1	FALSE
37.6999	0.232068	0.296759	0.782009	0.434209	0.999861	ENSG00000204175	GPRIN2	FALSE
925.79	0.0887919	0.113548	0.781975	0.434229	0.999861	ENSG00000122779	TRIM24	FALSE
353.289	-0.10042	0.128431	-0.7819	0.434273	0.999861	ENSG00000112038	OPRM1	FALSE
272.736	-0.178833	0.22872	-0.781886	0.434282	0.999861	ENSG00000153246	PLA2R1	FALSE
158.246	-0.284208	0.363543	-0.781772	0.434349	0.999861	ENSG00000126860	EVI2A	FALSE
13391.8	-0.089693	0.114751	-0.781628	0.434433	0.999861	ENSG00000050165	DKK3	FALSE
191.932	-0.133375	0.170675	-0.781456	0.434534	0.999861	ENSG00000168004	HRASLS5	FALSE
119.532	-0.163118	0.208773	-0.781316	0.434617	0.999861	ENSG00000149054	ZNF215	FALSE
527.668	0.0918814	0.117628	0.781116	0.434734	0.999861	ENSG00000106392	C1GALT1	FALSE
358.472	-0.213664	0.273622	-0.780873	0.434877	0.999861	ENSG00000196976	LAGE3	FALSE
519.304	-0.0787939	0.10091	-0.780835	0.434899	0.999861	ENSG00000163249	CCNYL1	FALSE
6157.57	0.0615448	0.0788249	0.780779	0.434932	0.999861	ENSG00000132694	ARHGEF11	FALSE
4131.19	0.0638016	0.0817257	0.78068	0.434991	0.999861	ENSG00000130779	CLIP1	FALSE
3422.1	0.121682	0.155867	0.780679	0.434991	0.999861	ENSG00000015592	STMN4	FALSE
384.825	-0.1481	0.189778	-0.780385	0.435165	0.999861	ENSG00000163041	H3F3A	FALSE
69.485	-0.262506	0.336546	-0.780001	0.43539	0.999861	ENSG00000145248	SLC10A4	FALSE
3042.72	-0.0887706	0.113842	-0.779769	0.435527	0.999861	ENSG00000148730	EIF4EBP2	FALSE
656.358	0.0726219	0.0931445	0.779669	0.435586	0.999861	ENSG00000100109	TFIP11	FALSE
567.398	0.0788457	0.101131	0.779635	0.435606	0.999861	ENSG00000148484	RSU1	FALSE
1236.45	0.101917	0.130735	0.779576	0.43564	0.999861	ENSG00000065518	NDUFB4	FALSE
80.562	-0.218056	0.279716	-0.779564	0.435648	0.999861	ENSG00000141665	FBXO15	FALSE
1888.91	-0.081913	0.105094	-0.779429	0.435727	0.999861	ENSG00000184792	OSBP2	FALSE
687.686	0.0746155	0.0957392	0.779362	0.435766	0.999861	ENSG00000159579	RSPRY1	FALSE
713.716	0.102542	0.131586	0.77928	0.435815	0.999861	ENSG00000114978	MOB1A	FALSE
978.681	-0.145721	0.18702	-0.779175	0.435877	0.999861	ENSG00000204514	ZNF814	FALSE
336.448	0.0907082	0.11646	0.77888	0.436051	0.999861	ENSG00000163900	TMEM41A	FALSE
149.786	-0.168859	0.216814	-0.77882	0.436086	0.999861	ENSG00000144476	ACKR3	FALSE
609.27	0.10585	0.135914	0.778797	0.436099	0.999861	ENSG00000100281	HMGXB4	FALSE
7133.16	-0.0911528	0.11707	-0.778615	0.436206	0.999861	ENSG00000221866	PLXNA4	FALSE
439.381	0.13825	0.177559	0.778615	0.436207	0.999861	ENSG00000078177	N4BP2	FALSE
33.1762	-0.278461	0.357667	-0.778548	0.436246	0.999861	ENSG00000108556	CHRNE	FALSE
474.592	0.121254	0.155762	0.778453	0.436302	0.999861	ENSG00000105497	ZNF175	FALSE
144.024	-0.221198	0.284202	-0.778312	0.436385	0.999861	ENSG00000115290	GRB14	FALSE
939.873	-0.127847	0.164277	-0.778242	0.436426	0.999861	ENSG00000110721	CHKA	FALSE
475.858	0.0754719	0.0970058	0.778014	0.436561	0.999861	ENSG00000068438	FTSJ1	FALSE
871.94	0.23161	0.297896	0.777486	0.436872	0.999861	ENSG00000100979	PLTP	FALSE
606.78	-0.103123	0.132673	-0.777278	0.436995	0.999861	ENSG00000140950	TLDC1	FALSE
70.4283	0.175241	0.225548	0.776957	0.437184	0.999861	ENSG00000132661	NXT1	FALSE
2445.59	-0.0618896	0.0796974	-0.776558	0.43742	0.999861	ENSG00000100580	TMED8	FALSE
1237.3	-0.101848	0.131155	-0.776547	0.437426	0.999861	ENSG00000136937	NCBP1	FALSE
855.19	-0.0999557	0.128743	-0.776397	0.437514	0.999861	ENSG00000087008	ACOX3	FALSE
6140.04	-0.0894265	0.115207	-0.776226	0.437616	0.999861	ENSG00000243156	MICAL3	FALSE
600.407	0.118555	0.152741	0.776188	0.437638	0.999861	ENSG00000086189	DIMT1	FALSE
205.024	-0.177899	0.229211	-0.776137	0.437668	0.999861	ENSG00000178796	RIIAD1	FALSE
2153.26	0.112916	0.145487	0.776122	0.437677	0.999861	ENSG00000197045	GMFB	FALSE
252.501	-0.132628	0.170919	-0.775972	0.437766	0.999861	ENSG00000120458	MSANTD2	FALSE
772.928	-0.104175	0.134275	-0.775835	0.437847	0.999861	ENSG00000009830	POMT2	FALSE
1172.49	0.095318	0.122869	0.775772	0.437884	0.999861	ENSG00000100151	PICK1	FALSE
819.835	-0.175407	0.226138	-0.775663	0.437948	0.999861	ENSG00000010282	HHATL	FALSE
715.847	0.0882126	0.113727	0.775653	0.437954	0.999861	ENSG00000242419	PCDHGC4	FALSE
273.171	0.133479	0.172113	0.775534	0.438024	0.999861	ENSG00000188549	CCDC9B	FALSE
811.529	0.170677	0.220097	0.775463	0.438066	0.999861	ENSG00000144026	ZNF514	FALSE
20592	0.0787963	0.101625	0.775366	0.438123	0.999861	ENSG00000111674	ENO2	FALSE
481.429	0.124638	0.160754	0.775334	0.438142	0.999861	ENSG00000103550	KNOP1	FALSE
10630.2	0.0614524	0.0792612	0.775315	0.438153	0.999861	ENSG00000048707	VPS13D	FALSE
41.462	0.214276	0.276387	0.775276	0.438176	0.999861	ENSG00000104213	PDGFRL	FALSE
715.213	0.196583	0.253592	0.775195	0.438224	0.999861	ENSG00000186340	THBS2	FALSE
12.7519	0.684725	0.88351	0.775005	0.438336	0.999861	ENSG00000169429	CXCL8	FALSE
11.3211	-0.404113	0.521677	-0.774642	0.438551	0.999861	ENSG00000165204	OR1K1	FALSE
150.174	-0.21252	0.274418	-0.774437	0.438673	0.999861	ENSG00000187987	ZSCAN23	FALSE
61.9506	0.169391	0.218746	0.774373	0.43871	0.999861	ENSG00000228439	TSTD3	FALSE
560.338	-0.163484	0.211131	-0.774324	0.438739	0.999861	ENSG00000106536	POU6F2	FALSE
78.54	0.206889	0.267254	0.774128	0.438855	0.999861	ENSG00000126259	KIRREL2	FALSE
413.002	-0.10874	0.140518	-0.773855	0.439016	0.999861	ENSG00000130988	RGN	FALSE
139.995	-0.160398	0.207273	-0.77385	0.439019	0.999861	ENSG00000185634	SHC4	FALSE
459.253	0.174107	0.224995	0.773827	0.439033	0.999861	ENSG00000168026	TTC21A	FALSE
1543.96	-0.0828632	0.107097	-0.77372	0.439097	0.999861	ENSG00000101294	HM13	FALSE
550.011	-0.0935484	0.120933	-0.773555	0.439194	0.999861	ENSG00000135297	MTO1	FALSE
31.5252	0.315215	0.407586	0.773369	0.439304	0.999861	ENSG00000235387	SPAAR	FALSE
520.487	-0.113104	0.146276	-0.773222	0.439391	0.999861	ENSG00000277157	HIST1H4D	FALSE
33139.1	0.0750049	0.0970103	0.773164	0.439425	0.999861	ENSG00000096384	HSP90AB1	FALSE
90.3582	0.220808	0.285625	0.773068	0.439482	0.999861	ENSG00000121380	BCL2L14	FALSE
2517.16	-0.0944742	0.122225	-0.772951	0.439551	0.999861	ENSG00000140948	ZCCHC14	FALSE
117.222	0.139815	0.18091	0.772841	0.439616	0.999861	ENSG00000101003	GINS1	FALSE
2950.39	0.068506	0.0886432	0.772828	0.439624	0.999861	ENSG00000133059	DSTYK	FALSE
1078.63	-0.0913247	0.118176	-0.772788	0.439648	0.999861	ENSG00000172057	ORMDL3	FALSE
6074.75	0.051329	0.066422	0.772771	0.439658	0.999861	ENSG00000185630	PBX1	FALSE
214.496	0.297199	0.384806	0.772333	0.439917	0.999861	ENSG00000187955	COL14A1	FALSE
707.634	0.392094	0.507717	0.772269	0.439955	0.999861	ENSG00000125148	MT2A	FALSE
4614.32	0.110635	0.14326	0.772267	0.439956	0.999861	ENSG00000187514	PTMA	FALSE
2404.19	-0.116645	0.151058	-0.77219	0.440002	0.999861	ENSG00000115041	KCNIP3	FALSE
43.5401	-0.239945	0.310796	-0.772032	0.440095	0.999861	ENSG00000136982	DSCC1	FALSE
1484.39	0.115377	0.149495	0.771775	0.440248	0.999861	ENSG00000075142	SRI	FALSE
2685.35	0.0883636	0.114516	0.771628	0.440335	0.999861	ENSG00000070718	AP3M2	FALSE
2775.8	0.102864	0.133313	0.771596	0.440354	0.999861	ENSG00000044115	CTNNA1	FALSE
1233.86	-0.089261	0.115685	-0.771587	0.440359	0.999861	ENSG00000137992	DBT	FALSE
280.516	-0.100386	0.130113	-0.771533	0.440391	0.999861	ENSG00000163528	CHCHD4	FALSE
688.225	0.101204	0.131194	0.771407	0.440465	0.999861	ENSG00000092978	GPATCH2	FALSE
691.048	-0.0880225	0.114125	-0.771278	0.440542	0.999861	ENSG00000112234	FBXL4	FALSE
108.975	-0.156854	0.203379	-0.77124	0.440565	0.999861	ENSG00000205220	PSMB10	FALSE
2514.91	0.120847	0.156695	0.771224	0.440574	0.999861	ENSG00000078668	VDAC3	FALSE
1892.46	0.0780974	0.101268	0.771193	0.440593	0.999861	ENSG00000100626	GALNT16	FALSE
1266.98	0.0901519	0.116917	0.771078	0.440661	0.999861	ENSG00000120948	TARDBP	FALSE
164.835	-0.212985	0.276247	-0.770994	0.44071	0.999861	ENSG00000186188	FFAR4	FALSE
919.028	-0.143421	0.186027	-0.770968	0.440726	0.999861	ENSG00000196458	ZNF605	FALSE
80.5653	-0.832812	1.08064	-0.770664	0.440906	0.999861	ENSG00000187010	RHD	FALSE
668.488	-0.117132	0.151993	-0.77064	0.44092	0.999861	ENSG00000108651	UTP6	FALSE
2673.58	-0.159374	0.20681	-0.77063	0.440926	0.999861	ENSG00000160932	LY6E	FALSE
250.563	-0.101425	0.131619	-0.770597	0.440946	0.999861	ENSG00000152467	ZSCAN1	FALSE
266.794	-0.183793	0.23851	-0.770588	0.440951	0.999861	ENSG00000167779	IGFBP6	FALSE
971.099	0.0707592	0.0918317	0.770531	0.440985	0.999861	ENSG00000103222	ABCC1	FALSE
158.011	-0.176164	0.228642	-0.770479	0.441016	0.999861	ENSG00000115353	TACR1	FALSE
160.99	0.147358	0.191295	0.77032	0.44111	0.999861	ENSG00000105137	SYDE1	FALSE
256.231	0.096053	0.124712	0.770199	0.441182	0.999861	ENSG00000176473	WDR25	FALSE
224.243	-0.133593	0.173464	-0.77015	0.441211	0.999861	ENSG00000165113	GKAP1	FALSE
17262.7	-0.125369	0.162809	-0.770038	0.441277	0.999861	ENSG00000149091	DGKZ	FALSE
1447.11	0.063319	0.0822805	0.769551	0.441566	0.999861	ENSG00000103423	DNAJA3	FALSE
315.134	-0.427423	0.555445	-0.769514	0.441588	0.999861	ENSG00000169313	P2RY12	FALSE
381.469	-0.148151	0.19254	-0.769456	0.441623	0.999861	ENSG00000198042	MAK16	FALSE
809.494	-0.0563348	0.0732232	-0.769357	0.441681	0.999861	ENSG00000101413	RPRD1B	FALSE
198.911	0.101523	0.131971	0.769285	0.441724	0.999861	ENSG00000187556	NANOS3	FALSE
635.209	0.197715	0.257071	0.769104	0.441832	0.999861	ENSG00000142173	COL6A2	FALSE
26.1699	0.376085	0.488997	0.769094	0.441837	0.999861	ENSG00000235631	RNF148	FALSE
37.6309	-0.250911	0.326355	-0.768829	0.441995	0.999861	ENSG00000106341	PPP1R17	FALSE
784.137	-0.0907975	0.118115	-0.768719	0.44206	0.999861	ENSG00000105875	WDR91	FALSE
77.2491	-0.214417	0.278929	-0.768717	0.442061	0.999861	ENSG00000101292	PROKR2	FALSE
286.021	-0.169602	0.22075	-0.768297	0.442311	0.999861	ENSG00000140263	SORD	FALSE
3014.04	0.0964194	0.125524	0.768135	0.442407	0.999861	ENSG00000135503	ACVR1B	FALSE
693.966	-0.0833162	0.108475	-0.768065	0.442449	0.999861	ENSG00000198482	ZNF808	FALSE
297.048	-0.181692	0.236608	-0.767903	0.442545	0.999861	ENSG00000189171	S100A13	FALSE
240.501	0.147044	0.191495	0.767873	0.442562	0.999861	ENSG00000221829	FANCG	FALSE
1267.9	-0.11209	0.145983	-0.767826	0.44259	0.999861	ENSG00000154721	JAM2	FALSE
1729.04	-0.117498	0.153049	-0.767714	0.442657	0.999861	ENSG00000135750	KCNK1	FALSE
266.686	-0.144092	0.187692	-0.767706	0.442662	0.999861	ENSG00000104356	POP1	FALSE
99.3539	-0.207276	0.269995	-0.767705	0.442663	0.999861	ENSG00000081277	PKP1	FALSE
262.27	-0.131273	0.171001	-0.767676	0.44268	0.999861	ENSG00000169084	DHRSX	FALSE
3496.23	0.142566	0.185733	0.767588	0.442732	0.999861	ENSG00000104419	NDRG1	FALSE
633.483	0.153285	0.199703	0.767566	0.442745	0.999861	ENSG00000164989	CCDC171	FALSE
1183.37	-0.102482	0.133517	-0.767556	0.442751	0.999861	ENSG00000101463	SYNDIG1	FALSE
288.926	-0.134556	0.175336	-0.767414	0.442835	0.999861	ENSG00000084093	REST	FALSE
761.314	0.115466	0.150481	0.767313	0.442895	0.999861	ENSG00000110047	EHD1	FALSE
35.5784	0.288857	0.37647	0.767277	0.442917	0.999861	ENSG00000179855	GIPC3	FALSE
18.0704	-0.370454	0.482875	-0.767184	0.442972	0.999861	ENSG00000079689	SCGN	FALSE
479.11	-0.0905597	0.118043	-0.767173	0.442979	0.999861	ENSG00000154059	IMPACT	FALSE
787.93	-0.0857785	0.111836	-0.767005	0.443079	0.999861	ENSG00000101347	SAMHD1	FALSE
170.259	-0.136085	0.17745	-0.76689	0.443147	0.999861	ENSG00000100890	KIAA0391	FALSE
369.445	0.0922723	0.120334	0.766804	0.443198	0.999861	ENSG00000168894	RNF181	FALSE
2102.55	0.0736027	0.0959879	0.766791	0.443206	0.999861	ENSG00000116459	ATP5PB	FALSE
693.861	0.0925285	0.120692	0.766651	0.443289	0.999861	ENSG00000055070	SZRD1	FALSE
3004.46	0.0953342	0.124397	0.766369	0.443457	0.999861	ENSG00000109180	OCIAD1	FALSE
986.081	-0.156166	0.20379	-0.76631	0.443492	0.999861	ENSG00000118997	DNAH7	FALSE
274.393	-0.199319	0.260129	-0.766232	0.443538	0.999861	ENSG00000134716	CYP2J2	FALSE
1901.51	-0.103669	0.135302	-0.766206	0.443554	0.999861	ENSG00000149582	TMEM25	FALSE
11.184	0.54044	0.705377	0.766172	0.443574	0.999861	ENSG00000069482	GAL	FALSE
1719.27	0.0905726	0.118215	0.766168	0.443577	0.999861	ENSG00000107560	RAB11FIP2	FALSE
467.575	-0.097193	0.126864	-0.76612	0.443605	0.999861	ENSG00000114744	COMMD2	FALSE
4256.55	-0.0718081	0.0937377	-0.766054	0.443644	0.999861	ENSG00000055917	PUM2	FALSE
864.043	0.0622149	0.081215	0.766052	0.443645	0.999861	ENSG00000074319	TSG101	FALSE
1110.36	0.0763629	0.0996909	0.765996	0.443679	0.999861	ENSG00000141424	SLC39A6	FALSE
383.505	0.102745	0.134134	0.765992	0.443681	0.999861	ENSG00000120253	NUP43	FALSE
81.0006	-0.190594	0.248831	-0.765955	0.443703	0.999861	ENSG00000186395	KRT10	FALSE
1614.08	0.072649	0.0948515	0.765924	0.443722	0.999861	ENSG00000141385	AFG3L2	FALSE
135.235	-0.181822	0.237451	-0.765725	0.44384	0.999861	ENSG00000176896	TCEANC	FALSE
32050.5	0.119622	0.156229	0.765687	0.443862	0.999861	ENSG00000080824	HSP90AA1	FALSE
129.591	-0.19214	0.250992	-0.765523	0.44396	0.999861	ENSG00000196653	ZNF502	FALSE
994.02	-0.110226	0.144011	-0.765402	0.444032	0.999861	ENSG00000169093	ASMTL	FALSE
3909.89	0.0882026	0.115268	0.765198	0.444154	0.999861	ENSG00000188846	RPL14	FALSE
171.484	0.169212	0.221261	0.764759	0.444415	0.999861	ENSG00000145075	CCDC39	FALSE
6562.89	0.0643548	0.0841618	0.764656	0.444476	0.999861	ENSG00000156475	PPP2R2B	FALSE
921.279	0.106345	0.139078	0.764639	0.444486	0.999861	ENSG00000197965	MPZL1	FALSE
836.588	-0.106886	0.139827	-0.764419	0.444617	0.999861	ENSG00000154370	TRIM11	FALSE
221.898	-0.140917	0.184358	-0.764367	0.444648	0.999861	ENSG00000064692	SNCAIP	FALSE
388.003	-0.104426	0.136639	-0.76425	0.444718	0.999861	ENSG00000137947	GTF2B	FALSE
1690.86	0.0731099	0.0956719	0.764173	0.444764	0.999861	ENSG00000102572	STK24	FALSE
677.883	0.14677	0.192078	0.76412	0.444796	0.999861	ENSG00000162551	ALPL	FALSE
1905.25	0.137676	0.180182	0.764093	0.444812	0.999861	ENSG00000072274	TFRC	FALSE
2465.43	0.0917864	0.120148	0.763947	0.444899	0.999861	ENSG00000167460	TPM4	FALSE
1577.38	0.115263	0.150964	0.763513	0.445157	0.999861	ENSG00000106615	RHEB	FALSE
1817.98	0.095556	0.125158	0.763484	0.445175	0.999861	ENSG00000143970	ASXL2	FALSE
2916.1	-0.100475	0.131608	-0.76344	0.445201	0.999861	ENSG00000106070	GRB10	FALSE
1273.03	-0.059328	0.0777174	-0.763382	0.445236	0.999861	ENSG00000122912	SLC25A16	FALSE
1892.23	0.0501942	0.0657544	0.763358	0.44525	0.999861	ENSG00000130703	OSBPL2	FALSE
1281	-0.10009	0.131126	-0.76331	0.445278	0.999861	ENSG00000120742	SERP1	FALSE
261.681	0.180125	0.235989	0.763278	0.445298	0.999861	ENSG00000014914	MTMR11	FALSE
1668.28	-0.0745683	0.0977048	-0.7632	0.445344	0.999861	ENSG00000112081	SRSF3	FALSE
10628.8	-0.165985	0.217508	-0.763121	0.445391	0.999861	ENSG00000185818	NAT8L	FALSE
600.882	0.0693079	0.090839	0.762975	0.445478	0.999861	ENSG00000121073	SLC35B1	FALSE
2145.36	-0.0637833	0.0835985	-0.762973	0.44548	0.999861	ENSG00000119402	FBXW2	FALSE
1467.42	0.113454	0.148718	0.762881	0.445534	0.999861	ENSG00000185122	HSF1	FALSE
603.441	-0.107878	0.141431	-0.762764	0.445604	0.999861	ENSG00000130699	TAF4	FALSE
2620.51	-0.0660836	0.0866574	-0.762584	0.445712	0.999861	ENSG00000151746	BICD1	FALSE
1061.02	-0.131838	0.172886	-0.762574	0.445718	0.999861	ENSG00000104361	NIPAL2	FALSE
6540.66	-0.0870767	0.114307	-0.76178	0.446191	0.999861	ENSG00000143776	CDC42BPA	FALSE
4637.66	0.0672941	0.0883719	0.761487	0.446366	0.999861	ENSG00000213923	CSNK1E	FALSE
3400.78	-0.0777788	0.102149	-0.761428	0.446401	0.999861	ENSG00000168675	LDLRAD4	FALSE
131.219	-0.118483	0.155609	-0.761415	0.446409	0.999861	ENSG00000147586	MRPS28	FALSE
42.9115	0.238182	0.312913	0.761176	0.446552	0.999861	ENSG00000267221	C17orf113	FALSE
395.059	0.0911479	0.119754	0.761124	0.446583	0.999861	ENSG00000092010	PSME1	FALSE
296.755	-0.132539	0.174158	-0.76103	0.446639	0.999861	ENSG00000168830	HTR1E	FALSE
300.61	-0.122189	0.160575	-0.760946	0.446689	0.999861	ENSG00000196378	ZNF34	FALSE
308.358	0.176349	0.231753	0.760934	0.446696	0.999861	ENSG00000187775	DNAH17	FALSE
69.5445	0.268205	0.352481	0.760906	0.446713	0.999861	ENSG00000143199	ADCY10	FALSE
448.803	-0.101863	0.133876	-0.76088	0.446729	0.999861	ENSG00000145979	TBC1D7	FALSE
904.41	-0.100685	0.132338	-0.76082	0.446765	0.999861	ENSG00000147123	NDUFB11	FALSE
603.483	-0.0946927	0.124507	-0.760539	0.446933	0.999861	ENSG00000164620	RELL2	FALSE
324.621	-0.0751905	0.0989338	-0.760008	0.44725	0.999861	ENSG00000173163	COMMD1	FALSE
66.8085	-0.179049	0.235637	-0.759852	0.447343	0.999861	ENSG00000114113	RBP2	FALSE
3574.82	0.0953182	0.12547	0.759689	0.44744	0.999861	ENSG00000160753	RUSC1	FALSE
109.71	0.147298	0.1939	0.75966	0.447458	0.999861	ENSG00000180425	C11orf71	FALSE
2418.69	0.0888783	0.116999	0.759648	0.447465	0.999861	ENSG00000103769	RAB11A	FALSE
103.401	0.20244	0.266497	0.759632	0.447475	0.999861	ENSG00000138182	KIF20B	FALSE
1076.22	0.106451	0.140179	0.759391	0.447618	0.999861	ENSG00000111052	LIN7A	FALSE
766.982	-0.0736535	0.0970188	-0.759168	0.447752	0.999861	ENSG00000132591	ERAL1	FALSE
295.493	0.12032	0.158489	0.759164	0.447754	0.999861	ENSG00000138744	NAAA	FALSE
91.2911	-0.156621	0.206309	-0.759158	0.447758	0.999861	ENSG00000100479	POLE2	FALSE
2089.37	0.142195	0.187306	0.759155	0.44776	0.999861	ENSG00000196218	RYR1	FALSE
2293.81	0.0538392	0.0709205	0.759148	0.447764	0.999861	ENSG00000198218	QRICH1	FALSE
282.197	-0.128937	0.169857	-0.759093	0.447797	0.999861	ENSG00000064545	TMEM161A	FALSE
1590.61	-0.0974037	0.128318	-0.75908	0.447805	0.999861	ENSG00000154978	VOPP1	FALSE
6064.64	-0.0668962	0.0881423	-0.758957	0.447879	0.999861	ENSG00000187391	MAGI2	FALSE
141.378	-0.121653	0.160292	-0.758949	0.447883	0.999861	ENSG00000198937	CCDC167	FALSE
459.536	0.13105	0.172679	0.758921	0.4479	0.999861	ENSG00000272899	ATP6V1FNB	FALSE
3633.82	0.0958682	0.12635	0.758753	0.448	0.999861	ENSG00000198837	DENND4B	FALSE
249.925	-0.139369	0.183693	-0.758707	0.448028	0.999861	ENSG00000167695	FAM57A	FALSE
147.488	-0.236408	0.31164	-0.758593	0.448096	0.999861	ENSG00000197093	GAL3ST4	FALSE
522.232	-0.116426	0.153511	-0.758418	0.448201	0.999861	ENSG00000057663	ATG5	FALSE
199.534	0.152217	0.20076	0.758204	0.448329	0.999861	ENSG00000198624	CCDC69	FALSE
1469.83	-0.0772283	0.101862	-0.758166	0.448351	0.999861	ENSG00000038358	EDC4	FALSE
519.404	0.0874743	0.115385	0.758111	0.448385	0.999861	ENSG00000101882	NKAP	FALSE
46.2331	0.314053	0.414259	0.758108	0.448386	0.999861	ENSG00000016402	IL20RA	FALSE
32.4892	0.222007	0.292869	0.758042	0.448426	0.999861	ENSG00000079150	FKBP7	FALSE
617.619	0.0978531	0.1291	0.757961	0.448474	0.999861	ENSG00000047597	XK	FALSE
1995.47	0.127011	0.167574	0.757941	0.448487	0.999861	ENSG00000138398	PPIG	FALSE
30.136	0.311521	0.411034	0.757897	0.448513	0.999861	ENSG00000167900	TK1	FALSE
67.2487	0.317696	0.419274	0.75773	0.448613	0.999861	ENSG00000128617	OPN1SW	FALSE
1405.48	-0.0701646	0.0926263	-0.757501	0.44875	0.999861	ENSG00000104723	TUSC3	FALSE
1458.3	-0.107886	0.142462	-0.757299	0.448871	0.999861	ENSG00000072210	ALDH3A2	FALSE
146.715	-0.159088	0.210098	-0.75721	0.448924	0.999861	ENSG00000100344	PNPLA3	FALSE
23.5362	0.265358	0.350502	0.75708	0.449002	0.999861	ENSG00000177291	GJD4	FALSE
34.212	-0.398181	0.525949	-0.757071	0.449007	0.999861	ENSG00000226490		FALSE
797.872	0.108579	0.143444	0.756942	0.449085	0.999861	ENSG00000161981	SNRNP25	FALSE
2564.37	0.0929268	0.122778	0.75687	0.449128	0.999861	ENSG00000168502	MTCL1	FALSE
911.166	0.0932731	0.123259	0.756728	0.449213	0.999861	ENSG00000112759	SLC29A1	FALSE
551.14	-0.168978	0.223302	-0.756724	0.449216	0.999861	ENSG00000188760	TMEM198	FALSE
60.4131	0.25639	0.338888	0.756563	0.449312	0.999861	ENSG00000183856	IQGAP3	FALSE
2957.91	-0.0662144	0.0875205	-0.756559	0.449314	0.999861	ENSG00000148158	SNX30	FALSE
73.6395	0.265142	0.350468	0.756536	0.449328	0.999861	ENSG00000137731	FXYD2	FALSE
1493.95	-0.0993278	0.131303	-0.756476	0.449364	0.999861	ENSG00000069188	SDK2	FALSE
87.8985	0.221855	0.293282	0.756457	0.449375	0.999861	ENSG00000089127	OAS1	FALSE
252.934	-0.145325	0.192134	-0.756377	0.449423	0.999861	ENSG00000144792	ZNF660	FALSE
22245.8	0.0800351	0.105827	0.756285	0.449478	0.999861	ENSG00000111640	GAPDH	FALSE
6426.9	-0.128598	0.17005	-0.756238	0.449506	0.999861	ENSG00000147162	OGT	FALSE
529.394	0.113187	0.149678	0.756202	0.449528	0.999861	ENSG00000067365	METTL22	FALSE
1350.51	-0.108813	0.143909	-0.756126	0.449574	0.999861	ENSG00000177189	RPS6KA3	FALSE
4105.42	-0.060679	0.080257	-0.756058	0.449614	0.999861	ENSG00000120733	KDM3B	FALSE
4836.92	-0.114203	0.15109	-0.755857	0.449735	0.999861	ENSG00000177301	KCNA2	FALSE
3576.75	-0.145151	0.192093	-0.755628	0.449872	0.999861	ENSG00000153944	MSI2	FALSE
2079.24	0.0613229	0.0811658	0.755526	0.449933	0.999861	ENSG00000084463	WBP11	FALSE
504.803	0.142186	0.188199	0.755513	0.449941	0.999861	ENSG00000154263	ABCA10	FALSE
1267.71	0.0981901	0.129976	0.75545	0.449979	0.999861	ENSG00000168438	CDC40	FALSE
665.369	0.0765548	0.101349	0.755361	0.450033	0.999861	ENSG00000044446	PHKA2	FALSE
24.7481	-0.304793	0.403508	-0.755359	0.450033	0.999861	ENSG00000269533		FALSE
197.456	0.116088	0.153718	0.7552	0.450129	0.999861	ENSG00000169188	APEX2	FALSE
44.1267	-0.266396	0.352884	-0.75491	0.450303	0.999861	ENSG00000186765	FSCN2	FALSE
291.054	0.111378	0.147562	0.754785	0.450378	0.999861	ENSG00000184182	UBE2F	FALSE
1332.07	0.0678206	0.0898704	0.754649	0.45046	0.999861	ENSG00000213619	NDUFS3	FALSE
282.75	-0.115518	0.153083	-0.75461	0.450483	0.999861	ENSG00000165630	PRPF18	FALSE
2152.75	-0.0726557	0.0962946	-0.754515	0.45054	0.999861	ENSG00000067836	ROGDI	FALSE
787.514	-0.180026	0.238606	-0.754491	0.450554	0.999861	ENSG00000142611	PRDM16	FALSE
374.782	0.116652	0.154615	0.754468	0.450568	0.999861	ENSG00000159445	THEM4	FALSE
600.867	0.111414	0.147676	0.75445	0.450579	0.999861	ENSG00000205133	TRIQK	FALSE
1074.64	-0.0947195	0.125563	-0.754362	0.450632	0.999861	ENSG00000170035	UBE2E3	FALSE
287.183	-0.121931	0.16166	-0.754244	0.450703	0.999861	ENSG00000164934	DCAF13	FALSE
352.339	-0.115285	0.152858	-0.754197	0.450731	0.999861	ENSG00000155393	HEATR3	FALSE
674.497	-0.0712799	0.0945214	-0.754114	0.450781	0.999861	ENSG00000163291	PAQR3	FALSE
2837.03	0.0463518	0.0614742	0.754003	0.450847	0.999861	ENSG00000136504	KAT7	FALSE
2853	-0.102611	0.136109	-0.753888	0.450917	0.999861	ENSG00000113580	NR3C1	FALSE
115.928	-0.821152	1.08957	-0.753651	0.451059	0.999861	ENSG00000105641	SLC5A5	FALSE
570.125	-0.15692	0.208215	-0.753644	0.451063	0.999861	ENSG00000095066	HOOK2	FALSE
116.397	-0.176898	0.234728	-0.75363	0.451071	0.999861	ENSG00000188266	HYKK	FALSE
2781.42	0.0713717	0.0947299	0.753424	0.451195	0.999861	ENSG00000198586	TLK1	FALSE
1977.81	-0.099532	0.132114	-0.75338	0.451222	0.999861	ENSG00000079156	OSBPL6	FALSE
1770.43	0.0876606	0.116379	0.753235	0.451309	0.999861	ENSG00000179262	RAD23A	FALSE
470.451	0.211143	0.280337	0.753175	0.451345	0.999861	ENSG00000169715	MT1E	FALSE
220.647	-0.158328	0.210218	-0.753164	0.451352	0.999861	ENSG00000169972	PUSL1	FALSE
573.1	-0.0995472	0.132172	-0.753162	0.451352	0.999861	ENSG00000188343	FAM92A	FALSE
669.137	-0.0858184	0.113968	-0.753006	0.451446	0.999861	ENSG00000064313	TAF2	FALSE
33.0251	0.275906	0.366443	0.75293	0.451492	0.999861	ENSG00000135269	TES	FALSE
250.334	-0.181516	0.241081	-0.752923	0.451496	0.999861	ENSG00000176142	TMEM39A	FALSE
106.824	-0.174518	0.231815	-0.752832	0.451551	0.999861	ENSG00000108590	MED31	FALSE
711.346	-0.0920822	0.122324	-0.75277	0.451588	0.999861	ENSG00000115275	MOGS	FALSE
753.46	0.0957371	0.127181	0.752764	0.451592	0.999861	ENSG00000109381	ELF2	FALSE
367.384	-0.0774179	0.102869	-0.752587	0.451698	0.999861	ENSG00000139370	SLC15A4	FALSE
5557.25	-0.09297	0.123537	-0.75257	0.451708	0.999861	ENSG00000179456	ZBTB18	FALSE
1434.65	-0.0721667	0.0959011	-0.752512	0.451743	0.999861	ENSG00000119760	SUPT7L	FALSE
211.84	0.250225	0.332553	0.752438	0.451788	0.999861	ENSG00000123096	SSPN	FALSE
449.917	0.112507	0.149548	0.752312	0.451863	0.999861	ENSG00000188171	ZNF626	FALSE
346.353	0.167117	0.22216	0.752238	0.451908	0.999861	ENSG00000175105	ZNF654	FALSE
20174.9	0.0746841	0.0992972	0.752127	0.451975	0.999861	ENSG00000128872	TMOD2	FALSE
795.037	-0.110045	0.146316	-0.752108	0.451986	0.999861	ENSG00000114026	OGG1	FALSE
248.716	-0.143971	0.191429	-0.752083	0.452001	0.999861	ENSG00000178814	OPLAH	FALSE
459.402	-0.086988	0.115669	-0.752044	0.452025	0.999861	ENSG00000162415	ZSWIM5	FALSE
229.29	0.187857	0.249896	0.751741	0.452207	0.999861	ENSG00000125257	ABCC4	FALSE
2745.85	0.0530281	0.0705415	0.751729	0.452214	0.999861	ENSG00000059758	CDK17	FALSE
514.476	0.075775	0.100817	0.751612	0.452284	0.999861	ENSG00000135148	TRAFD1	FALSE
170.03	0.182406	0.242708	0.751542	0.452327	0.999861	ENSG00000001617	SEMA3F	FALSE
4918.4	-0.144535	0.192351	-0.751416	0.452402	0.999861	ENSG00000175866	BAIAP2	FALSE
373.091	0.371412	0.494287	0.751411	0.452405	0.999861	ENSG00000204287	HLA-DRA	FALSE
341.345	-0.0917692	0.122158	-0.751234	0.452512	0.999861	ENSG00000186376	ZNF75D	FALSE
40555.5	-0.149068	0.198442	-0.751193	0.452536	0.999861	ENSG00000197971	MBP	FALSE
19.8524	-0.27469	0.365677	-0.751182	0.452543	0.999861	ENSG00000134259	NGF	FALSE
2366.4	0.0533089	0.0709839	0.751	0.452653	0.999861	ENSG00000152601	MBNL1	FALSE
51.091	-0.226226	0.301303	-0.750827	0.452757	0.999861	ENSG00000145908	ZNF300	FALSE
6951.65	-0.0562075	0.0748654	-0.75078	0.452785	0.999861	ENSG00000074054	CLASP1	FALSE
638.836	-0.118495	0.15785	-0.750677	0.452847	0.999861	ENSG00000265763	ZNF488	FALSE
725.835	0.151401	0.201745	0.750454	0.452982	0.999861	ENSG00000106991	ENG	FALSE
9424.49	0.0678366	0.0904149	0.750281	0.453085	0.999861	ENSG00000156515	HK1	FALSE
878.485	0.0926226	0.123456	0.750248	0.453106	0.999861	ENSG00000143222	UFC1	FALSE
309.292	-0.100452	0.133917	-0.750109	0.453189	0.999861	ENSG00000155792	DEPTOR	FALSE
59.1333	-0.300279	0.40032	-0.750098	0.453196	0.999861	ENSG00000105549	THEG	FALSE
531.18	-0.140787	0.18775	-0.749864	0.453337	0.999861	ENSG00000085760	MTIF2	FALSE
24.4219	0.227107	0.302868	0.749854	0.453343	0.999861	ENSG00000172399	MYOZ2	FALSE
1117.1	0.176119	0.23502	0.749379	0.453629	0.999861	ENSG00000073417	PDE8A	FALSE
1265.4	0.0753361	0.100542	0.749302	0.453675	0.999861	ENSG00000141098	GFOD2	FALSE
455.883	0.0896087	0.119604	0.749211	0.45373	0.999861	ENSG00000105379	ETFB	FALSE
36.4071	0.312437	0.417116	0.749042	0.453832	0.999861	ENSG00000149922	TBX6	FALSE
325.304	0.144877	0.193429	0.748992	0.453862	0.999861	ENSG00000115128	SF3B6	FALSE
221.121	0.100423	0.134087	0.748938	0.453894	0.999861	ENSG00000102383	ZDHHC15	FALSE
30.8329	0.304198	0.406185	0.748915	0.453908	0.999861	ENSG00000133710	SPINK5	FALSE
25.706	-0.261569	0.34927	-0.7489	0.453917	0.999861	ENSG00000224578	HNRNPA1P48	FALSE
1503.61	-0.135969	0.181573	-0.748838	0.453955	0.999861	ENSG00000182218	HHIPL1	FALSE
51.6626	0.28565	0.381466	0.748822	0.453964	0.999861	ENSG00000175206	NPPA	FALSE
209.269	-0.125695	0.167904	-0.748612	0.454091	0.999861	ENSG00000132646	PCNA	FALSE
1245.4	0.0929052	0.124116	0.748534	0.454138	0.999861	ENSG00000255112	CHMP1B	FALSE
55.7741	-0.329989	0.440852	-0.748526	0.454143	0.999861	ENSG00000114654	EFCC1	FALSE
1112	-0.184345	0.246423	-0.748084	0.454409	0.999861	ENSG00000156381	ANKRD9	FALSE
379.304	0.0918517	0.122808	0.747928	0.454504	0.999861	ENSG00000107566	ERLIN1	FALSE
2523.95	0.0868828	0.116184	0.747803	0.454579	0.999861	ENSG00000080298	RFX3	FALSE
7.4985	0.41347	0.553004	0.747679	0.454654	0.999861	ENSG00000167414	GNG8	FALSE
1038.23	0.0864333	0.115616	0.747592	0.454706	0.999861	ENSG00000142507	PSMB6	FALSE
121.228	0.155732	0.208312	0.747589	0.454708	0.999861	ENSG00000105865	DUS4L	FALSE
266.265	-0.138609	0.185447	-0.747433	0.454802	0.999861	ENSG00000185339	TCN2	FALSE
24.2487	0.398697	0.533474	0.747361	0.454846	0.999861	ENSG00000273540	AGBL1	FALSE
327.493	0.102957	0.13777	0.747311	0.454876	0.999861	ENSG00000137054	POLR1E	FALSE
775.703	-0.153055	0.204811	-0.7473	0.454882	0.999861	ENSG00000102935	ZNF423	FALSE
388.165	0.15312	0.204967	0.747046	0.455036	0.999861	ENSG00000104332	SFRP1	FALSE
3633.16	0.107679	0.144146	0.747012	0.455056	0.999861	ENSG00000100346	CACNA1I	FALSE
2946.53	-0.0606746	0.0812262	-0.746984	0.455074	0.999861	ENSG00000130175	PRKCSH	FALSE
2171.47	-0.150985	0.202168	-0.746833	0.455165	0.999861	ENSG00000171532	NEUROD2	FALSE
1472.33	0.112621	0.150827	0.74669	0.455251	0.999861	ENSG00000136143	SUCLA2	FALSE
2528.08	0.0906784	0.121441	0.746687	0.455253	0.999861	ENSG00000112659	CUL9	FALSE
2835.66	-0.118596	0.158838	-0.746646	0.455277	0.999861	ENSG00000047249	ATP6V1H	FALSE
1590.69	-0.102757	0.137626	-0.746636	0.455283	0.999861	ENSG00000047188	YTHDC2	FALSE
487.258	0.07818	0.104714	0.746602	0.455304	0.999861	ENSG00000173960	UBXN2A	FALSE
4604.87	0.0825526	0.110585	0.746508	0.45536	0.999861	ENSG00000116016	EPAS1	FALSE
1142.68	-0.110934	0.148607	-0.74649	0.455372	0.999861	ENSG00000174695	TMEM167A	FALSE
585.464	0.123752	0.165782	0.746471	0.455383	0.999861	ENSG00000177663	IL17RA	FALSE
5301.81	-0.110015	0.147451	-0.746107	0.455603	0.999861	ENSG00000067191	CACNB1	FALSE
641.045	-0.0995265	0.133406	-0.746042	0.455642	0.999861	ENSG00000171793	CTPS1	FALSE
1975.4	-0.108448	0.145367	-0.74603	0.455649	0.999861	ENSG00000188042	ARL4C	FALSE
950.982	0.0766099	0.102723	0.745792	0.455793	0.999861	ENSG00000277791	PSMB3	FALSE
250.23	-0.108796	0.145885	-0.745763	0.455811	0.999861	ENSG00000204344	STK19	FALSE
289.333	0.111528	0.149575	0.745637	0.455887	0.999861	ENSG00000198818	SFT2D1	FALSE
3336.69	-0.116543	0.156304	-0.74562	0.455897	0.999861	ENSG00000182272	B4GALNT4	FALSE
60.6191	0.346118	0.464202	0.745619	0.455898	0.999861	ENSG00000095970	TREM2	FALSE
3270.51	0.0669656	0.0898146	0.745598	0.45591	0.999861	ENSG00000056586	RC3H2	FALSE
1804.73	-0.120225	0.16126	-0.745536	0.455948	0.999861	ENSG00000180900	SCRIB	FALSE
28.5471	0.554673	0.744304	0.745224	0.456137	0.999861	ENSG00000277117		FALSE
510.185	0.164631	0.220923	0.745195	0.456154	0.999861	ENSG00000143369	ECM1	FALSE
416.489	-0.14587	0.195771	-0.745105	0.456208	0.999861	ENSG00000140471	LINS1	FALSE
226.418	-0.215689	0.289525	-0.744977	0.456285	0.999861	ENSG00000112280	COL9A1	FALSE
495.403	0.159434	0.214065	0.744795	0.456396	0.999861	ENSG00000115935	WIPF1	FALSE
1349.6	0.0591447	0.0794346	0.744571	0.456531	0.999861	ENSG00000013523	ANGEL1	FALSE
3959.61	0.065167	0.0875254	0.74455	0.456544	0.999861	ENSG00000084090	STARD7	FALSE
515.741	-0.106292	0.142822	-0.744229	0.456738	0.999861	ENSG00000027847	B4GALT7	FALSE
392.495	0.119605	0.160718	0.744192	0.45676	0.999861	ENSG00000136859	ANGPTL2	FALSE
284.799	0.154594	0.207737	0.744181	0.456767	0.999861	ENSG00000180233	ZNRF2	FALSE
42.7893	0.204527	0.27488	0.744059	0.456841	0.999861	ENSG00000137310	TCF19	FALSE
1585.94	-0.0892692	0.119988	-0.743982	0.456887	0.999861	ENSG00000136527	TRA2B	FALSE
3523.12	0.0650937	0.0874971	0.743953	0.456905	0.999861	ENSG00000167792	NDUFV1	FALSE
803.254	0.0934901	0.125678	0.743887	0.456945	0.999861	ENSG00000183648	NDUFB1	FALSE
3515.75	0.0858143	0.115368	0.743833	0.456977	0.999861	ENSG00000012822	CALCOCO1	FALSE
18.4938	-0.304926	0.410105	-0.743531	0.45716	0.999861	ENSG00000182853	VMO1	FALSE
1394.56	-0.144471	0.194306	-0.743525	0.457164	0.999861	ENSG00000168952	STXBP6	FALSE
22.6285	-0.29174	0.392449	-0.743383	0.45725	0.999861	ENSG00000269755		FALSE
1303.39	-0.100129	0.134709	-0.743299	0.457301	0.999861	ENSG00000104936	DMPK	FALSE
25078.7	0.100117	0.134712	0.743198	0.457362	0.999861	ENSG00000167978	SRRM2	FALSE
13216.6	0.099289	0.133606	0.74315	0.457391	0.999861	ENSG00000150991	UBC	FALSE
117.393	-0.194604	0.261983	-0.742812	0.457596	0.999861	ENSG00000111335	OAS2	FALSE
271.196	0.133481	0.179697	0.742809	0.457597	0.999861	ENSG00000129534	MIS18BP1	FALSE
406.899	0.120489	0.16222	0.742751	0.457633	0.999861	ENSG00000181817	LSM10	FALSE
973.889	-0.0869406	0.117056	-0.742725	0.457648	0.999861	ENSG00000124151	NCOA3	FALSE
71.3484	-0.189682	0.255426	-0.74261	0.457718	0.999861	ENSG00000153086	ACMSD	FALSE
1291.07	-0.0718805	0.0968254	-0.742372	0.457862	0.999861	ENSG00000106603	COA1	FALSE
345.658	-0.127111	0.17129	-0.742082	0.458038	0.999861	ENSG00000183208	GDPGP1	FALSE
816.637	-0.070662	0.0952276	-0.742033	0.458067	0.999861	ENSG00000154473	BUB3	FALSE
3138.65	-0.118448	0.1597	-0.741695	0.458272	0.999861	ENSG00000047365	ARAP2	FALSE
1256.26	-0.138914	0.187293	-0.741693	0.458273	0.999861	ENSG00000125912	NCLN	FALSE
36.9236	0.278134	0.37511	0.741471	0.458408	0.999861	ENSG00000170684	ZNF296	FALSE
389.34	-0.106095	0.143109	-0.741354	0.458479	0.999861	ENSG00000120860	WASHC3	FALSE
260.317	-0.124633	0.168129	-0.741295	0.458515	0.999861	ENSG00000160193	WDR4	FALSE
1449.97	0.049194	0.0663705	0.741203	0.458571	0.999861	ENSG00000037637	FBXO42	FALSE
2434.28	0.0850431	0.114739	0.741189	0.458579	0.999861	ENSG00000079805	DNM2	FALSE
266.021	-0.12342	0.166604	-0.740797	0.458816	0.999861	ENSG00000127452	FBXL12	FALSE
548.519	0.0672449	0.0907832	0.74072	0.458863	0.999861	ENSG00000090487	SPG21	FALSE
1222.12	0.0854404	0.11536	0.740643	0.45891	0.999861	ENSG00000087053	MTMR2	FALSE
924.694	0.059154	0.0798747	0.740585	0.458945	0.999861	ENSG00000174482	LINGO2	FALSE
2974.92	-0.0754435	0.101875	-0.74055	0.458966	0.999861	ENSG00000033327	GAB2	FALSE
89.2988	0.178757	0.241392	0.740525	0.458982	0.999861	ENSG00000145220	LYAR	FALSE
116.704	0.146657	0.198055	0.740487	0.459004	0.999861	ENSG00000172687	ZNF738	FALSE
660.971	-0.0649664	0.0877448	-0.740401	0.459056	0.999861	ENSG00000227057	WDR46	FALSE
3607.48	0.0725521	0.0979953	0.740363	0.45908	0.999861	ENSG00000204628	RACK1	FALSE
374.759	-0.105038	0.141887	-0.740296	0.459121	0.999861	ENSG00000116213	WRAP73	FALSE
228.48	-0.114924	0.155244	-0.740279	0.45913	0.999861	ENSG00000083454	P2RX5	FALSE
1603.27	-0.0953089	0.128768	-0.740159	0.459203	0.999861	ENSG00000161013	MGAT4B	FALSE
62.57	-0.25088	0.338972	-0.740119	0.459228	0.999861	ENSG00000178860	MSC	FALSE
673.995	-0.0975059	0.131756	-0.740052	0.459269	0.999861	ENSG00000109736	MFSD10	FALSE
393.981	0.13929	0.18825	0.73992	0.459348	0.999861	ENSG00000177943	MAMDC4	FALSE
639.778	0.0966461	0.130618	0.739917	0.459351	0.999861	ENSG00000120688	WBP4	FALSE
2064.81	0.0664038	0.0897596	0.739796	0.459424	0.999861	ENSG00000197714	ZNF460	FALSE
475.952	0.12145	0.16418	0.739732	0.459462	0.999861	ENSG00000149499	EML3	FALSE
2136.09	0.0960703	0.129879	0.739692	0.459487	0.999861	ENSG00000204569	PPP1R10	FALSE
1361.26	-0.11275	0.15247	-0.739491	0.459609	0.999861	ENSG00000150967	ABCB9	FALSE
1698.02	0.118255	0.159941	0.739366	0.459685	0.999861	ENSG00000149806	FAU	FALSE
13813.4	0.0977514	0.132318	0.738761	0.460052	0.999861	ENSG00000138078	PREPL	FALSE
51.3209	-0.274148	0.371104	-0.738735	0.460068	0.999861	ENSG00000188833	ENTPD8	FALSE
2843.24	-0.157984	0.213892	-0.738616	0.46014	0.999861	ENSG00000059588	TARBP1	FALSE
178.475	-0.131448	0.178002	-0.73846	0.460235	0.999861	ENSG00000196371	FUT4	FALSE
1386.82	-0.0804528	0.108948	-0.738449	0.460241	0.999861	ENSG00000157617	C2CD2	FALSE
2470.24	0.0821897	0.111317	0.738339	0.460309	0.999861	ENSG00000071127	WDR1	FALSE
1236.13	-0.0576308	0.0780718	-0.738177	0.460407	0.999861	ENSG00000116198	CEP104	FALSE
1320.37	-0.0830122	0.112467	-0.738102	0.460453	0.999861	ENSG00000011566	MAP4K3	FALSE
1557.24	0.0898001	0.121671	0.738055	0.460481	0.999861	ENSG00000171552	BCL2L1	FALSE
2046.61	-0.136929	0.185582	-0.737836	0.460614	0.999861	ENSG00000176155	CCDC57	FALSE
482	0.07717	0.10462	0.737621	0.460745	0.999861	ENSG00000179119	SPTY2D1	FALSE
1929.13	-0.066293	0.0898905	-0.737487	0.460826	0.999861	ENSG00000172046	USP19	FALSE
1005.19	-0.302975	0.41083	-0.73747	0.460836	0.999861	ENSG00000186907	RTN4RL2	FALSE
157.434	-0.228449	0.309832	-0.737332	0.46092	0.999861	ENSG00000139629	GALNT6	FALSE
169.079	-0.114595	0.155422	-0.737311	0.460933	0.999861	ENSG00000184857	TMEM186	FALSE
876.895	-0.119181	0.161658	-0.737243	0.460975	0.999861	ENSG00000182674	KCNB2	FALSE
56.4453	-0.294051	0.399002	-0.736966	0.461143	0.999861	ENSG00000149418	ST14	FALSE
327.879	0.108105	0.146696	0.736927	0.461167	0.999861	ENSG00000138669	PRKG2	FALSE
1006.88	0.0929168	0.126107	0.736808	0.461239	0.999861	ENSG00000103932	RPAP1	FALSE
6156.98	0.0816151	0.110775	0.736763	0.461267	0.999861	ENSG00000157216	SSBP3	FALSE
87.5721	0.280051	0.38017	0.736648	0.461337	0.999861	ENSG00000177426	TGIF1	FALSE
14052.3	0.0654927	0.0889074	0.73664	0.461341	0.999861	ENSG00000157152	SYN2	FALSE
577.088	0.0941045	0.127766	0.73654	0.461402	0.999861	ENSG00000089902	RCOR1	FALSE
25.2215	-0.263385	0.357703	-0.736322	0.461535	0.999861	ENSG00000173261	PLAC8L1	FALSE
265.601	-0.124693	0.169353	-0.736289	0.461555	0.999861	ENSG00000173137	ADCK5	FALSE
9.13309	-0.546527	0.742325	-0.736236	0.461587	0.999861	ENSG00000179468	OR9A2	FALSE
2138.63	0.0940076	0.127703	0.736141	0.461645	0.999861	ENSG00000164031	DNAJB14	FALSE
502.251	-0.121733	0.165388	-0.736048	0.461701	0.999861	ENSG00000165617	DACT1	FALSE
2543.83	-0.0807343	0.109719	-0.735825	0.461837	0.999861	ENSG00000110675	ELMOD1	FALSE
374.052	0.152178	0.206848	0.735701	0.461913	0.999861	ENSG00000117385	P3H1	FALSE
537.42	-0.0854861	0.116198	-0.735694	0.461917	0.999861	ENSG00000164654	MIOS	FALSE
916.725	0.0760267	0.103355	0.73559	0.46198	0.999861	ENSG00000175198	PCCA	FALSE
3651.36	-0.088117	0.11985	-0.735226	0.462202	0.999861	ENSG00000144218	AFF3	FALSE
134.8	0.095067	0.129395	0.734703	0.46252	0.999861	ENSG00000182552	RWDD4	FALSE
363.46	-0.0970501	0.132101	-0.734664	0.462544	0.999861	ENSG00000072849	DERL2	FALSE
631.852	0.186791	0.254254	0.734663	0.462545	0.999861	ENSG00000068976	PYGM	FALSE
284.287	0.0858147	0.11682	0.734587	0.462591	0.999861	ENSG00000196449	YRDC	FALSE
595.974	0.198685	0.27053	0.734426	0.462689	0.999861	ENSG00000175267	VWA3A	FALSE
4233.49	-0.0835369	0.113772	-0.734247	0.462798	0.999861	ENSG00000109572	CLCN3	FALSE
91.0243	-0.144692	0.19709	-0.734142	0.462862	0.999861	ENSG00000183654	2021-03-11	FALSE
593.309	-0.116804	0.159114	-0.734091	0.462893	0.999861	ENSG00000106692	FKTN	FALSE
3086.48	0.0703077	0.0957995	0.733904	0.463007	0.999861	ENSG00000122203	KIAA1191	FALSE
345.477	-0.192815	0.262733	-0.733881	0.463021	0.999861	ENSG00000187260	WDR86	FALSE
74.1072	0.182097	0.248138	0.733851	0.46304	0.999861	ENSG00000173825	TIGD3	FALSE
501.974	-0.0933763	0.127256	-0.733768	0.46309	0.999861	ENSG00000132906	CASP9	FALSE
33.5373	0.235645	0.321171	0.733706	0.463128	0.999861	ENSG00000129048	ACKR4	FALSE
5580.03	0.0745176	0.10157	0.733655	0.463159	0.999861	ENSG00000164970	FAM219A	FALSE
68.8837	-0.218385	0.297702	-0.73357	0.463211	0.999861	ENSG00000118292	C1orf54	FALSE
238.624	-0.147481	0.201053	-0.733545	0.463226	0.999861	ENSG00000073146	MOV10L1	FALSE
556.964	0.219428	0.299193	0.733399	0.463315	0.999861	ENSG00000144655	CSRNP1	FALSE
1071.59	-0.113742	0.15509	-0.733392	0.46332	0.999861	ENSG00000176390	CRLF3	FALSE
65.6815	0.177879	0.242567	0.733316	0.463366	0.999861	ENSG00000120217	CD274	FALSE
839.374	-0.119323	0.162718	-0.733311	0.463369	0.999861	ENSG00000140848	CPNE2	FALSE
3316.88	0.0868523	0.118528	0.732757	0.463707	0.999861	ENSG00000169032	MAP2K1	FALSE
262.088	-0.157974	0.215622	-0.732646	0.463775	0.999861	ENSG00000184110	EIF3C	FALSE
199.302	-0.127603	0.174178	-0.7326	0.463803	0.999861	ENSG00000158411	MITD1	FALSE
749.253	-0.0939396	0.128244	-0.732508	0.463859	0.999861	ENSG00000132478	UNK	FALSE
705.951	0.163369	0.223028	0.732503	0.463862	0.999861	ENSG00000160789	LMNA	FALSE
335.99	0.110631	0.151073	0.732302	0.463984	0.999861	ENSG00000150787	PTS	FALSE
1514.4	-0.180947	0.247132	-0.732186	0.464055	0.999861	ENSG00000135905	DOCK10	FALSE
2901.05	-0.0565932	0.0772938	-0.732182	0.464057	0.999861	ENSG00000162923	WDR26	FALSE
1248.02	0.0647339	0.0884324	0.732016	0.464159	0.999861	ENSG00000140577	CRTC3	FALSE
1011.61	0.173708	0.237344	0.731883	0.46424	0.999861	ENSG00000106069	CHN2	FALSE
7755.57	0.0863884	0.118056	0.731756	0.464317	0.999861	ENSG00000197043	ANXA6	FALSE
1696.56	-0.068058	0.0930067	-0.731754	0.464319	0.999861	ENSG00000114030	KPNA1	FALSE
1022.67	0.0751433	0.102695	0.731716	0.464342	0.999861	ENSG00000151718	WWC2	FALSE
246.31	0.232093	0.317211	0.731666	0.464372	0.999861	ENSG00000131941	RHPN2	FALSE
69.0566	-0.20523	0.280527	-0.731588	0.46442	0.999861	ENSG00000254726	MEX3A	FALSE
318.963	0.11745	0.160558	0.731509	0.464468	0.999861	ENSG00000188315	C3orf62	FALSE
5386.22	0.110428	0.150986	0.731377	0.464549	0.999861	ENSG00000196950	SLC39A10	FALSE
254.351	-0.121203	0.165725	-0.731354	0.464563	0.999861	ENSG00000162241	SLC25A45	FALSE
78.6579	-0.235972	0.322655	-0.731347	0.464567	0.999861	ENSG00000133063	CHIT1	FALSE
212.87	0.0964292	0.131873	0.731226	0.464641	0.999861	ENSG00000174744	BRMS1	FALSE
1556.99	0.106505	0.145662	0.731177	0.464671	0.999861	ENSG00000007392	LUC7L	FALSE
1679.75	0.0781537	0.1069	0.73109	0.464724	0.999861	ENSG00000165006	UBAP1	FALSE
355.716	-0.112955	0.154519	-0.731008	0.464774	0.999861	ENSG00000115998	C2orf42	FALSE
1163.88	0.133054	0.182086	0.73072	0.46495	0.999861	ENSG00000158966	CACHD1	FALSE
684.221	0.0964938	0.132063	0.730667	0.464982	0.999861	ENSG00000149308	NPAT	FALSE
1661.95	0.0633614	0.0867395	0.730479	0.465097	0.999861	ENSG00000070814	TCOF1	FALSE
862.523	-0.0801542	0.109733	-0.73045	0.465115	0.999861	ENSG00000029153	ARNTL2	FALSE
543.772	-0.169696	0.232349	-0.730349	0.465177	0.999861	ENSG00000179588	ZFPM1	FALSE
2736.83	0.0806505	0.110463	0.730116	0.465319	0.999861	ENSG00000164151	ICE1	FALSE
852.998	0.0935648	0.12817	0.730007	0.465386	0.999861	ENSG00000174915	PTDSS2	FALSE
32.191	0.307494	0.421224	0.73	0.46539	0.999861	ENSG00000100122	CRYBB1	FALSE
7613.88	-0.0671087	0.0919396	-0.729922	0.465438	0.999861	ENSG00000103994	ZNF106	FALSE
579.44	-0.123753	0.169599	-0.729677	0.465588	0.999861	ENSG00000169871	TRIM56	FALSE
40.2625	0.205662	0.281886	0.729592	0.465639	0.999861	ENSG00000274897	PANO1	FALSE
1028.9	-0.127169	0.174315	-0.729533	0.465676	0.999861	ENSG00000176182	MYPOP	FALSE
306.377	-0.111207	0.15246	-0.729419	0.465745	0.999861	ENSG00000148123	PLPPR1	FALSE
1220.56	-0.102286	0.140244	-0.729339	0.465794	0.999861	ENSG00000198843	SELENOT	FALSE
1339.91	0.107601	0.147576	0.72912	0.465928	0.999861	ENSG00000130204	TOMM40	FALSE
45.5085	-0.464253	0.636769	-0.729076	0.465955	0.999861	ENSG00000132744	ACY3	FALSE
4341.13	-0.137525	0.188663	-0.728944	0.466036	0.999861	ENSG00000101098	RIMS4	FALSE
115.523	-0.183693	0.252028	-0.728858	0.466089	0.999861	ENSG00000225556	C2CD4D	FALSE
1492.65	-0.103747	0.142343	-0.728853	0.466091	0.999861	ENSG00000184992	BRI3BP	FALSE
44.1153	0.316933	0.434883	0.728777	0.466138	0.999861	ENSG00000171695	LKAAEAR1	FALSE
3486.37	0.099191	0.136118	0.728715	0.466176	0.999861	ENSG00000097021	ACOT7	FALSE
187.915	0.142831	0.196052	0.728538	0.466284	0.999861	ENSG00000186665	C17orf58	FALSE
5723.63	0.0843847	0.115876	0.728235	0.46647	0.999861	ENSG00000185787	MORF4L1	FALSE
2073.12	0.0978073	0.134372	0.727885	0.466684	0.999861	ENSG00000196365	LONP1	FALSE
430.961	-0.0920885	0.126566	-0.727595	0.466862	0.999861	ENSG00000129515	SNX6	FALSE
500.903	-0.0980495	0.134761	-0.727578	0.466872	0.999861	ENSG00000111203	ITFG2	FALSE
734.472	-0.0844278	0.116052	-0.727502	0.466918	0.999861	ENSG00000177182	CLVS1	FALSE
1566.8	0.105323	0.144774	0.727498	0.466921	0.999861	ENSG00000110318	CEP126	FALSE
166.089	-0.111119	0.152744	-0.727483	0.46693	0.999861	ENSG00000167272	POP5	FALSE
144.031	0.215331	0.296013	0.727437	0.466959	0.999861	ENSG00000004776	HSPB6	FALSE
1350	-0.0671854	0.0923751	-0.727311	0.467035	0.999861	ENSG00000234616	JRK	FALSE
125.71	0.168992	0.232375	0.727237	0.467081	0.999861	ENSG00000177675	CD163L1	FALSE
1846.15	-0.202761	0.278876	-0.727066	0.467185	0.999861	ENSG00000172824	CES4A	FALSE
26480.5	-0.124231	0.170867	-0.72706	0.467189	0.999861	ENSG00000145920	CPLX2	FALSE
21.0241	0.297741	0.409532	0.727029	0.467208	0.999861	ENSG00000159723	AGRP	FALSE
2122.86	0.0972435	0.133756	0.727021	0.467213	0.999861	ENSG00000135766	EGLN1	FALSE
1390.09	0.0838843	0.11542	0.726774	0.467364	0.999861	ENSG00000130844	ZNF331	FALSE
266.198	-0.118381	0.162893	-0.726738	0.467387	0.999861	ENSG00000176108	CHMP6	FALSE
10648	0.0486339	0.0669429	0.726498	0.467534	0.999861	ENSG00000138443	ABI2	FALSE
349.098	0.0856857	0.117954	0.726435	0.467572	0.999861	ENSG00000117305	HMGCL	FALSE
371.332	0.205405	0.282811	0.726297	0.467657	0.999861	ENSG00000112619	PRPH2	FALSE
43.5539	0.280724	0.386587	0.72616	0.46774	0.999861	ENSG00000198821	CD247	FALSE
786.421	0.100425	0.138355	0.725852	0.46793	0.999861	ENSG00000219626	FAM228B	FALSE
3488.65	0.137401	0.18932	0.725761	0.467985	0.999861	ENSG00000134824	FADS2	FALSE
1597.05	0.0890396	0.122701	0.725664	0.468045	0.999861	ENSG00000111276	CDKN1B	FALSE
5709.19	-0.0824179	0.113581	-0.725633	0.468064	0.999861	ENSG00000166111	SVOP	FALSE
365.628	-0.105173	0.144949	-0.725586	0.468092	0.999861	ENSG00000166199	ALKBH3	FALSE
3605.15	-0.0862265	0.118881	-0.725315	0.468259	0.999861	ENSG00000107864	CPEB3	FALSE
519.537	-0.171112	0.235948	-0.725209	0.468324	0.999861	ENSG00000130508	PXDN	FALSE
6067.59	0.0772728	0.106592	0.72494	0.468489	0.999861	ENSG00000063046	EIF4B	FALSE
2191.45	-0.0712841	0.0983494	-0.724804	0.468572	0.999861	ENSG00000155265	GOLGA7B	FALSE
257.346	-0.194123	0.267868	-0.724696	0.468639	0.999861	ENSG00000198435	NRARP	FALSE
793.898	-0.135012	0.186331	-0.724584	0.468708	0.999861	ENSG00000162341	TPCN2	FALSE
3398.74	0.0486614	0.0671747	0.7244	0.46882	0.999861	ENSG00000136478	TEX2	FALSE
210.096	0.124669	0.172198	0.723986	0.469075	0.999861	ENSG00000100483	VCPKMT	FALSE
153.309	0.17528	0.242136	0.723892	0.469132	0.999861	ENSG00000233436	BTBD18	FALSE
11.8736	-0.638444	0.882209	-0.723688	0.469257	0.999861	ENSG00000205502	C2CD4B	FALSE
2549.71	0.105421	0.145697	0.723563	0.469334	0.999861	ENSG00000184347	SLIT3	FALSE
1357.34	-0.146547	0.202577	-0.723414	0.469426	0.999861	ENSG00000111885	MAN1A1	FALSE
765.1	0.0955925	0.132151	0.72336	0.469459	0.999861	ENSG00000147655	RSPO2	FALSE
1970.17	0.0625358	0.0864749	0.723167	0.469577	0.999861	ENSG00000159352	PSMD4	FALSE
65.139	-0.160099	0.22143	-0.723023	0.469666	0.999861	ENSG00000198826	ARHGAP11A	FALSE
677.691	-0.157038	0.217197	-0.723022	0.469667	0.999861	ENSG00000151892	GFRA1	FALSE
474.487	0.140539	0.19444	0.722791	0.469808	0.999861	ENSG00000054277	OPN3	FALSE
1661.3	0.0881433	0.121998	0.722497	0.469989	0.999861	ENSG00000103363	ELOB	FALSE
284.096	0.259364	0.359258	0.721945	0.470328	0.999861	ENSG00000050628	PTGER3	FALSE
1053.84	0.139919	0.193866	0.72173	0.470461	0.999861	ENSG00000165175	MID1IP1	FALSE
2025.07	0.0976202	0.135263	0.721707	0.470475	0.999861	ENSG00000142207	URB1	FALSE
8665.28	-0.0707221	0.0980067	-0.721604	0.470538	0.999861	ENSG00000100320	RBFOX2	FALSE
284.431	0.136269	0.188865	0.721515	0.470592	0.999861	ENSG00000063438	AHRR	FALSE
438.025	0.130718	0.181211	0.72136	0.470688	0.999861	ENSG00000140691	ARMC5	FALSE
1464.12	0.0785586	0.108905	0.721348	0.470695	0.999861	ENSG00000165637	VDAC2	FALSE
2156.64	0.0934132	0.129499	0.721345	0.470697	0.999861	ENSG00000176171	BNIP3	FALSE
45.7418	0.338474	0.46932	0.721201	0.470786	0.999861	ENSG00000171631	P2RY6	FALSE
11.5124	0.345191	0.478664	0.721155	0.470814	0.999861	ENSG00000101440	ASIP	FALSE
29.0438	0.340883	0.472747	0.721069	0.470867	0.999861	ENSG00000110169	HPX	FALSE
142.95	0.172144	0.238754	0.72101	0.470903	0.999861	ENSG00000121851	POLR3GL	FALSE
47.4932	-0.289004	0.400882	-0.72092	0.470959	0.999861	ENSG00000236383	LINC00854	FALSE
133.271	0.212575	0.294901	0.720837	0.47101	0.999861	ENSG00000197467	COL13A1	FALSE
24865.9	0.0740886	0.102798	0.720721	0.471081	0.999861	ENSG00000197535	MYO5A	FALSE
415.3	0.175544	0.243593	0.720645	0.471128	0.999861	ENSG00000118407	FILIP1	FALSE
108.923	0.301242	0.418051	0.720588	0.471163	0.999861	ENSG00000178726	THBD	FALSE
213.412	0.143351	0.199014	0.720303	0.471339	0.999861	ENSG00000043462	LCP2	FALSE
2674.81	-0.0573201	0.0795781	-0.7203	0.47134	0.999861	ENSG00000062598	ELMO2	FALSE
783.241	-0.0663131	0.0920688	-0.720256	0.471368	0.999861	ENSG00000169359	SLC33A1	FALSE
215.902	0.197352	0.274004	0.720252	0.47137	0.999861	ENSG00000134516	DOCK2	FALSE
355.001	-0.0939922	0.130524	-0.720116	0.471454	0.999861	ENSG00000160908	ZNF394	FALSE
1503.27	0.0960585	0.133434	0.719895	0.471589	0.999861	ENSG00000173674	EIF1AX	FALSE
232.754	-0.099766	0.138603	-0.719798	0.471649	0.999861	ENSG00000081181	ARG2	FALSE
66.5295	0.191469	0.266028	0.719734	0.471689	0.999861	ENSG00000186628	FSD2	FALSE
4752.7	0.077235	0.107333	0.719585	0.471781	0.999861	ENSG00000122359	ANXA11	FALSE
248.385	-0.111322	0.154706	-0.719573	0.471788	0.999861	ENSG00000112530	PACRG	FALSE
446.781	0.103731	0.144184	0.719437	0.471871	0.999861	ENSG00000134697	GNL2	FALSE
139.729	0.164636	0.228841	0.719434	0.471874	0.999861	ENSG00000135312	HTR1B	FALSE
397.718	-0.0954891	0.132729	-0.719432	0.471875	0.999861	ENSG00000136560	TANK	FALSE
317.165	-0.139137	0.193481	-0.719124	0.472064	0.999861	ENSG00000182310	SPACA6	FALSE
746.19	-0.086182	0.11986	-0.719022	0.472128	0.999861	ENSG00000110330	BIRC2	FALSE
2423.66	0.0764191	0.106288	0.718978	0.472154	0.999861	ENSG00000168439	STIP1	FALSE
412.513	-0.148838	0.207014	-0.718976	0.472156	0.999861	ENSG00000186523	FAM86B1	FALSE
101.997	-0.139503	0.194036	-0.718958	0.472167	0.999861	ENSG00000234465	PINLYP	FALSE
71.0098	0.181903	0.253011	0.718953	0.47217	0.999861	ENSG00000105289	TJP3	FALSE
523.517	-0.0940351	0.130803	-0.718905	0.472199	0.999861	ENSG00000125630	POLR1B	FALSE
445.791	-0.111258	0.154787	-0.71878	0.472276	0.999861	ENSG00000167637	ZNF283	FALSE
231.71	0.227456	0.316474	0.718719	0.472314	0.999861	ENSG00000124491	F13A1	FALSE
2042.55	0.0910095	0.126682	0.718409	0.472505	0.999861	ENSG00000166181	API5	FALSE
776.733	-0.122824	0.170998	-0.718279	0.472585	0.999861	ENSG00000015479	MATR3	FALSE
878.571	-0.102596	0.142857	-0.718178	0.472648	0.999861	ENSG00000137040	RANBP6	FALSE
374.341	-0.132119	0.183981	-0.718112	0.472688	0.999861	ENSG00000136108	CKAP2	FALSE
3338.38	-0.0734055	0.102222	-0.7181	0.472695	0.999861	ENSG00000017260	ATP2C1	FALSE
1495.04	0.0741247	0.103228	0.718071	0.472714	0.999861	ENSG00000107897	ACBD5	FALSE
301.681	0.175848	0.244929	0.717957	0.472784	0.999861	ENSG00000172380	GNG12	FALSE
2446.64	-0.0938104	0.13069	-0.717809	0.472875	0.999861	ENSG00000134874	DZIP1	FALSE
193.621	-0.205824	0.286804	-0.717646	0.472975	0.999861	ENSG00000269891	ARHGAP19-SLIT1	FALSE
350.537	0.0809078	0.112782	0.71738	0.47314	0.999861	ENSG00000185875	THNSL1	FALSE
640.138	-0.208887	0.291209	-0.71731	0.473183	0.999861	ENSG00000164161	HHIP	FALSE
2913.98	-0.107808	0.150327	-0.717158	0.473277	0.999861	ENSG00000240764	PCDHGC5	FALSE
3026.29	-0.110732	0.154417	-0.717097	0.473314	0.999861	ENSG00000149927	DOC2A	FALSE
268.992	0.12868	0.179454	0.717063	0.473335	0.999861	ENSG00000010626	LRRC23	FALSE
498.736	0.130988	0.182685	0.717016	0.473364	0.999861	ENSG00000106714	CNTNAP3	FALSE
14.3429	0.308352	0.43017	0.716813	0.473489	0.999861	ENSG00000170276	HSPB2	FALSE
617.714	0.10505	0.146577	0.716684	0.473569	0.999861	ENSG00000170791	CHCHD7	FALSE
1004.24	0.0891921	0.124484	0.716495	0.473686	0.999861	ENSG00000145416	2021-03-01	FALSE
11514.5	0.127987	0.178833	0.71568	0.474189	0.999861	ENSG00000227051	C14orf132	FALSE
1562.79	-0.113006	0.157929	-0.715548	0.47427	0.999861	ENSG00000125744	RTN2	FALSE
1638.34	0.105183	0.146997	0.715547	0.474271	0.999861	ENSG00000132485	ZRANB2	FALSE
4658.05	0.0905492	0.126552	0.715512	0.474293	0.999861	ENSG00000175931	UBE2O	FALSE
1055.16	0.0791215	0.110581	0.715509	0.474295	0.999861	ENSG00000172939	OXSR1	FALSE
72.8792	-0.216898	0.303144	-0.715495	0.474303	0.999861	ENSG00000075429	CACNG5	FALSE
24.842	0.314212	0.439171	0.715466	0.474321	0.999861	ENSG00000243709	LEFTY1	FALSE
19.5172	0.335259	0.468739	0.715237	0.474463	0.999861	ENSG00000231824	AKAIN1	FALSE
3369.3	0.0780521	0.10913	0.715221	0.474472	0.999861	ENSG00000197860	SGTB	FALSE
382.33	0.102201	0.142905	0.715163	0.474508	0.999861	ENSG00000168795	ZBTB5	FALSE
337.041	-0.0806189	0.112729	-0.715154	0.474514	0.999861	ENSG00000006695	COX10	FALSE
47.2609	-0.252892	0.353633	-0.715125	0.474532	0.999861	ENSG00000162526	TSSK3	FALSE
760.95	-0.0709707	0.0992459	-0.7151	0.474547	0.999861	ENSG00000126775	ATG14	FALSE
22.3711	0.289356	0.404751	0.714899	0.474672	0.999861	ENSG00000170439	METTL7B	FALSE
1245.28	0.0846836	0.118525	0.714479	0.474931	0.999861	ENSG00000154153	RETREG1	FALSE
4804.55	-0.0708419	0.0991541	-0.714463	0.474941	0.999861	ENSG00000167378	IRGQ	FALSE
184.684	0.189922	0.26583	0.714451	0.474948	0.999861	ENSG00000009709	PAX7	FALSE
67.3325	0.177945	0.249097	0.714363	0.475003	0.999861	ENSG00000196466	ZNF799	FALSE
40.9435	-0.301827	0.422521	-0.714348	0.475012	0.999861	ENSG00000165076	PRSS37	FALSE
98.026	0.128705	0.18018	0.714313	0.475034	0.999861	ENSG00000267041	ZNF850	FALSE
571.723	0.120606	0.168871	0.71419	0.47511	0.999861	ENSG00000171503	ETFDH	FALSE
828.394	0.0946418	0.13253	0.714118	0.475154	0.999861	ENSG00000059145	UNKL	FALSE
592.165	-0.132399	0.185414	-0.71407	0.475184	0.999861	ENSG00000198130	HIBCH	FALSE
910.264	-0.0689687	0.0965958	-0.713993	0.475232	0.999861	ENSG00000242498	ARPIN	FALSE
2526.12	0.0650922	0.0911798	0.713889	0.475296	0.999861	ENSG00000057757	PITHD1	FALSE
17510	0.0601772	0.0843055	0.713799	0.475351	0.999861	ENSG00000160145	KALRN	FALSE
190.91	0.126441	0.177147	0.713764	0.475373	0.999861	ENSG00000168393	DTYMK	FALSE
2453.54	0.103831	0.145514	0.713547	0.475508	0.999861	ENSG00000150459	SAP18	FALSE
2663.38	0.0873107	0.122364	0.713533	0.475516	0.999861	ENSG00000076201	PTPN23	FALSE
21.8535	0.256453	0.359503	0.713354	0.475627	0.999861	ENSG00000168589	DYNLRB2	FALSE
339.78	-0.23039	0.32302	-0.713239	0.475698	0.999861	ENSG00000177283	FZD8	FALSE
10616.9	0.0694026	0.0973296	0.713068	0.475804	0.999861	ENSG00000110955	ATP5F1B	FALSE
226.666	0.151593	0.212646	0.712891	0.475913	0.999861	ENSG00000223573	TINCR	FALSE
93.0458	0.149232	0.209334	0.712891	0.475913	0.999861	ENSG00000188659	SAXO2	FALSE
1545.68	-0.0905881	0.12711	-0.712672	0.476049	0.999861	ENSG00000096746	HNRNPH3	FALSE
424.521	0.113617	0.159425	0.712666	0.476052	0.999861	ENSG00000127666	TICAM1	FALSE
631.274	-0.0908575	0.12749	-0.712666	0.476053	0.999861	ENSG00000185344	ATP6V0A2	FALSE
47.4404	-0.197992	0.277953	-0.71232	0.476266	0.999861	ENSG00000101230	ISM1	FALSE
25.5357	0.380579	0.534475	0.712061	0.476427	0.999861	ENSG00000105246	EBI3	FALSE
269.337	-0.124956	0.175492	-0.712033	0.476444	0.999861	ENSG00000113732	ATP6V0E1	FALSE
997.195	-0.0823496	0.115663	-0.711982	0.476476	0.999861	ENSG00000134575	ACP2	FALSE
432.635	-0.0806787	0.113323	-0.711933	0.476506	0.999861	ENSG00000120942	UBIAD1	FALSE
323.967	-0.0715633	0.100521	-0.711925	0.476511	0.999861	ENSG00000140939	NOL3	FALSE
1408.91	-0.117925	0.165663	-0.711837	0.476565	0.999861	ENSG00000006468	ETV1	FALSE
1872.02	-0.0638625	0.0897232	-0.711772	0.476606	0.999861	ENSG00000125304	TM9SF2	FALSE
591.069	-0.131471	0.184751	-0.711611	0.476706	0.999861	ENSG00000163945	UVSSA	FALSE
1531.6	-0.0701681	0.0986177	-0.711517	0.476764	0.999861	ENSG00000099381	SETD1A	FALSE
434.426	-0.168695	0.237123	-0.711423	0.476822	0.999861	ENSG00000171612	SLC25A33	FALSE
1503.79	-0.0741817	0.10431	-0.711167	0.476981	0.999861	ENSG00000115525	ST3GAL5	FALSE
1492.39	-0.194276	0.273187	-0.711147	0.476993	0.999861	ENSG00000040608	RTN4R	FALSE
213.281	0.185229	0.260476	0.711116	0.477012	0.999861	ENSG00000163251	FZD5	FALSE
1588.16	0.130673	0.183799	0.710957	0.477111	0.999861	ENSG00000083845	RPS5	FALSE
3.03783	-0.692897	0.974621	-0.71094	0.477122	0.999861	ENSG00000205883	DEFB135	FALSE
320.314	-0.105872	0.148969	-0.710695	0.477273	0.999861	ENSG00000135537	AFG1L	FALSE
3465.11	-0.0472975	0.0665523	-0.710682	0.477281	0.999861	ENSG00000092847	AGO1	FALSE
478.886	-0.108682	0.15295	-0.71057	0.477351	0.999861	ENSG00000134291	TMEM106C	FALSE
504.895	-0.122733	0.172808	-0.710228	0.477563	0.999861	ENSG00000164818	DNAAF5	FALSE
515.38	-0.139867	0.196936	-0.710218	0.477569	0.999861	ENSG00000138036	DYNC2LI1	FALSE
265.468	0.147878	0.20823	0.710166	0.477601	0.999861	ENSG00000114738	MAPKAPK3	FALSE
142.767	-0.120751	0.170051	-0.710087	0.47765	0.999861	ENSG00000177842	ZNF620	FALSE
2106.22	-0.0921068	0.129718	-0.710052	0.477672	0.999861	ENSG00000108018	SORCS1	FALSE
841.773	-0.0771789	0.108745	-0.709722	0.477877	0.999861	ENSG00000117899	MESD	FALSE
523.414	-0.111959	0.157756	-0.709696	0.477892	0.999861	ENSG00000115459	ELMOD3	FALSE
2061.8	0.0680707	0.0959158	0.709692	0.477895	0.999861	ENSG00000154144	TBRG1	FALSE
1844.7	-0.136464	0.192327	-0.709544	0.477987	0.999861	ENSG00000221946	FXYD7	FALSE
819.924	0.0535627	0.0755017	0.709424	0.478061	0.999861	ENSG00000138942	RNF185	FALSE
165.198	-0.116122	0.163698	-0.70937	0.478095	0.999861	ENSG00000180332	KCTD4	FALSE
1275.84	0.104293	0.147054	0.709213	0.478192	0.999861	ENSG00000023191	RNH1	FALSE
294.504	-0.0997901	0.14074	-0.709039	0.4783	0.999861	ENSG00000168411	RFWD3	FALSE
504.252	-0.0915745	0.129158	-0.709014	0.478316	0.999861	ENSG00000117697	NSL1	FALSE
346.846	0.107836	0.152173	0.708645	0.478545	0.999861	ENSG00000204348	DXO	FALSE
59.3259	0.174393	0.246104	0.708613	0.478565	0.999861	ENSG00000112599	GUCA1B	FALSE
23.9075	0.358817	0.506497	0.708429	0.478679	0.999861	ENSG00000243566	UPK3B	FALSE
2128.33	-0.113347	0.159999	-0.708427	0.47868	0.999861	ENSG00000197177	ADGRA1	FALSE
2565.91	-0.147081	0.207627	-0.708388	0.478704	0.999861	ENSG00000141668	CBLN2	FALSE
2004.18	0.067025	0.0946319	0.708271	0.478777	0.999861	ENSG00000165650	PDZD8	FALSE
514.392	-0.148647	0.209874	-0.708269	0.478778	0.999861	ENSG00000165899	OTOGL	FALSE
1492.35	0.0806439	0.113874	0.708185	0.47883	0.999861	ENSG00000115944	COX7A2L	FALSE
209.074	0.183929	0.259822	0.707906	0.479004	0.999861	ENSG00000157227	MMP14	FALSE
729.621	0.065262	0.0922149	0.707716	0.479122	0.999861	ENSG00000102103	PQBP1	FALSE
13.8688	-0.475717	0.672209	-0.707692	0.479136	0.999861	ENSG00000204882	GPR20	FALSE
1875.47	0.0938174	0.132569	0.70769	0.479138	0.999861	ENSG00000086300	SNX10	FALSE
9603.49	-0.103884	0.146839	-0.707468	0.479275	0.999861	ENSG00000109107	ALDOC	FALSE
97.9371	-0.116732	0.165015	-0.707402	0.479317	0.999861	ENSG00000160401	CFAP157	FALSE
2982.61	0.117805	0.166551	0.70732	0.479368	0.999861	ENSG00000138326	RPS24	FALSE
391.832	0.106177	0.150117	0.70729	0.479386	0.999861	ENSG00000185010	F8	FALSE
402.686	0.435101	0.615241	0.707205	0.479439	0.999861	ENSG00000187479	C11orf96	FALSE
201.492	-0.144429	0.204232	-0.70718	0.479455	0.999861	ENSG00000163235	TGFA	FALSE
1096.18	-0.0590944	0.0835686	-0.707137	0.479481	0.999861	ENSG00000177613	CSTF2T	FALSE
1141.8	0.0979595	0.13857	0.706933	0.479608	0.999861	ENSG00000261236	BOP1	FALSE
3374.42	-0.101869	0.144101	-0.706925	0.479613	0.999861	ENSG00000169045	HNRNPH1	FALSE
2769.6	0.0614146	0.0869022	0.706709	0.479747	0.999861	ENSG00000163466	ARPC2	FALSE
1220.79	-0.0956979	0.135427	-0.706639	0.479791	0.999861	ENSG00000164885	CDK5	FALSE
253.711	-0.106966	0.151445	-0.706302	0.48	0.999861	ENSG00000138780	GSTCD	FALSE
309.559	0.101908	0.144304	0.706205	0.480061	0.999861	ENSG00000115317	HTRA2	FALSE
917.646	0.0575682	0.081526	0.706133	0.480105	0.999861	ENSG00000157020	SEC13	FALSE
442.536	0.116052	0.164374	0.706027	0.480171	0.999861	ENSG00000198455	ZXDB	FALSE
141.918	0.148499	0.210332	0.706023	0.480174	0.999861	ENSG00000197568	HHLA3	FALSE
372.76	-0.106342	0.150628	-0.705992	0.480193	0.999861	ENSG00000126522	ASL	FALSE
52.508	0.199087	0.282045	0.705871	0.480268	0.999861	ENSG00000104883	PEX11G	FALSE
738.502	-0.0724456	0.10266	-0.705683	0.480385	0.999861	ENSG00000160746	ANO10	FALSE
164.705	0.147358	0.208835	0.70562	0.480425	0.999861	ENSG00000167562	ZNF701	FALSE
4235.15	-0.0667726	0.0946355	-0.705577	0.480452	0.999861	ENSG00000165757	JCAD	FALSE
511.859	-0.168907	0.2394	-0.705545	0.480471	0.999861	ENSG00000185246	PRPF39	FALSE
83.1058	0.199546	0.282831	0.705531	0.48048	0.999861	ENSG00000092853	CLSPN	FALSE
583.789	0.0954334	0.135281	0.705445	0.480533	0.999861	ENSG00000036054	TBC1D23	FALSE
205.01	-0.15799	0.223963	-0.705426	0.480545	0.999861	ENSG00000165626	BEND7	FALSE
1245.66	0.0999081	0.141642	0.705357	0.480588	0.999861	ENSG00000136436	CALCOCO2	FALSE
583.337	-0.08278	0.117403	-0.705091	0.480753	0.999861	ENSG00000144228	SPOPL	FALSE
35.376	0.385648	0.547317	0.704616	0.481049	0.999861	ENSG00000175592	FOSL1	FALSE
187.642	-0.166085	0.235744	-0.704516	0.481112	0.999861	ENSG00000102904	TSNAXIP1	FALSE
92.8524	0.194525	0.276114	0.704511	0.481115	0.999861	ENSG00000197635	DPP4	FALSE
2453.29	-0.07813	0.11091	-0.704448	0.481154	0.999861	ENSG00000102900	NUP93	FALSE
1077.94	-0.154481	0.219351	-0.704265	0.481268	0.999861	ENSG00000140320	BAHD1	FALSE
56.1487	-0.180569	0.256456	-0.704093	0.481375	0.999861	ENSG00000167011	NAT16	FALSE
2022.68	-0.067076	0.0952754	-0.704023	0.481418	0.999861	ENSG00000101150	TPD52L2	FALSE
1421.32	-0.0799642	0.113595	-0.703943	0.481468	0.999861	ENSG00000165714	BORCS5	FALSE
684.954	0.0752141	0.10685	0.703925	0.48148	0.999861	ENSG00000136240	KDELR2	FALSE
7228.86	0.0949422	0.134879	0.703908	0.48149	0.999861	ENSG00000143761	ARF1	FALSE
316.039	0.157744	0.22417	0.703683	0.48163	0.999861	ENSG00000197816	CCDC180	FALSE
145.728	-0.144857	0.205882	-0.703593	0.481686	0.999861	ENSG00000158113	LRRC43	FALSE
23858.9	0.0674765	0.0959113	0.70353	0.481726	0.999861	ENSG00000186868	MAPT	FALSE
2391.48	-0.0945909	0.134457	-0.703503	0.481742	0.999861	ENSG00000149115	TNKS1BP1	FALSE
9072.61	0.100615	0.14304	0.703407	0.481802	0.999861	ENSG00000034510	TMSB10	FALSE
12018.2	-0.0587745	0.0835809	-0.703205	0.481928	0.999861	ENSG00000021645	NRXN3	FALSE
1177.4	-0.132782	0.188856	-0.703083	0.482004	0.999861	ENSG00000171189	GRIK1	FALSE
602.662	-0.116967	0.166379	-0.703014	0.482047	0.999861	ENSG00000185090	MANEAL	FALSE
948.164	-0.0717925	0.102127	-0.702974	0.482072	0.999861	ENSG00000005100	DHX33	FALSE
370.152	0.140668	0.20011	0.702952	0.482086	0.999861	ENSG00000172031	EPHX4	FALSE
76.8967	-0.21401	0.304524	-0.702769	0.4822	0.999861	ENSG00000112773	TENT5A	FALSE
1828.14	0.0907544	0.129148	0.702714	0.482234	0.999861	ENSG00000147421	HMBOX1	FALSE
2395.39	-0.100993	0.143727	-0.702669	0.482262	0.999861	ENSG00000154358	OBSCN	FALSE
958.529	0.109606	0.155988	0.702655	0.482271	0.999861	ENSG00000142149	HUNK	FALSE
107.963	-0.209216	0.297844	-0.702433	0.482409	0.999861	ENSG00000198844	ARHGEF15	FALSE
672.795	0.105851	0.150719	0.702307	0.482488	0.999861	ENSG00000105135	ILVBL	FALSE
46.6699	0.225706	0.321382	0.702299	0.482493	0.999861	ENSG00000177688	SUMO4	FALSE
5730.33	0.0710941	0.101237	0.702252	0.482522	0.999861	ENSG00000139767	SRRM4	FALSE
1811.38	0.0790208	0.112545	0.702128	0.482599	0.999861	ENSG00000133985	TTC9	FALSE
46.8753	0.172477	0.245672	0.702059	0.482642	0.999861	ENSG00000151773	CCDC122	FALSE
241.166	0.13391	0.190745	0.702035	0.482657	0.999861	ENSG00000112874	NUDT12	FALSE
1653.94	-0.0713414	0.101647	-0.701852	0.482772	0.999861	ENSG00000241878	PISD	FALSE
5007.39	0.0934622	0.13317	0.701829	0.482786	0.999861	ENSG00000167232	ZNF91	FALSE
635.091	-0.0897145	0.127849	-0.701722	0.482853	0.999861	ENSG00000247315	ZCCHC3	FALSE
895.55	-0.0671947	0.0957658	-0.701657	0.482893	0.999861	ENSG00000121989	ACVR2A	FALSE
25.011	-0.28634	0.408106	-0.701631	0.482909	0.999861	ENSG00000158423	RIBC1	FALSE
1886.38	-0.0615493	0.0877269	-0.701602	0.482928	0.999861	ENSG00000165246	NLGN4Y	FALSE
197.667	-0.430302	0.61335	-0.701561	0.482953	0.999861	ENSG00000110876	SELPLG	FALSE
166.714	0.134959	0.19238	0.701524	0.482976	0.999861	ENSG00000169241	SLC50A1	FALSE
241.102	0.107558	0.153336	0.701453	0.48302	0.999861	ENSG00000104497	SNX16	FALSE
1147.99	0.119036	0.169717	0.70138	0.483066	0.999861	ENSG00000133265	HSPBP1	FALSE
3000.72	-0.0930598	0.132694	-0.701311	0.483109	0.999861	ENSG00000128739	SNRPN	FALSE
170.487	0.211164	0.30117	0.701147	0.483212	0.999861	ENSG00000057657	PRDM1	FALSE
3484.12	-0.0542147	0.077331	-0.701073	0.483257	0.999861	ENSG00000151779	NBAS	FALSE
4137.72	-0.0783667	0.111803	-0.700934	0.483344	0.999861	ENSG00000133019	CHRM3	FALSE
1594.52	0.0605387	0.0864183	0.700531	0.483596	0.999861	ENSG00000158545	ZC3H18	FALSE
63.6495	0.181033	0.258426	0.700521	0.483602	0.999861	ENSG00000162618	ADGRL4	FALSE
134.503	0.307075	0.438389	0.700463	0.483638	0.999861	ENSG00000160200	CBS	FALSE
70.2703	0.250401	0.357639	0.700149	0.483834	0.999861	ENSG00000170848	PSG6	FALSE
384.692	0.135838	0.194063	0.699971	0.483945	0.999861	ENSG00000189227	C15orf61	FALSE
610.939	0.100788	0.143996	0.699936	0.483967	0.999861	ENSG00000180008	SOCS4	FALSE
872.585	-0.172282	0.246196	-0.699775	0.484068	0.999861	ENSG00000082438	COBLL1	FALSE
177.158	0.158007	0.225994	0.699168	0.484447	0.999861	ENSG00000136425	CIB2	FALSE
506.322	0.113084	0.161768	0.699051	0.48452	0.999861	ENSG00000144909	OSBPL11	FALSE
359.115	0.15471	0.221318	0.699042	0.484525	0.999861	ENSG00000151014	NOCT	FALSE
30.8218	-0.275013	0.393552	-0.698798	0.484678	0.999861	ENSG00000255837	TAS2R20	FALSE
281.486	-0.203476	0.291192	-0.698768	0.484697	0.999861	ENSG00000188321	ZNF559	FALSE
642.425	-0.137557	0.19692	-0.698544	0.484837	0.999861	ENSG00000082781	ITGB5	FALSE
264.475	0.155974	0.223296	0.698508	0.484859	0.999861	ENSG00000102265	TIMP1	FALSE
1959.95	0.0638506	0.0914131	0.698484	0.484874	0.999861	ENSG00000093000	NUP50	FALSE
2241.11	-0.0756289	0.108305	-0.698297	0.484992	0.999861	ENSG00000169169	CPT1C	FALSE
705.338	-0.10772	0.154406	-0.697645	0.485399	0.999861	ENSG00000064309	CDON	FALSE
3737.24	0.097124	0.139222	0.69762	0.485415	0.999861	ENSG00000197969	VPS13A	FALSE
786.033	0.0838361	0.120179	0.697592	0.485432	0.999861	ENSG00000113658	SMAD5	FALSE
13.2572	-0.419882	0.601982	-0.697498	0.485491	0.999861	ENSG00000124107	SLPI	FALSE
553.955	0.134803	0.193304	0.697363	0.485576	0.999861	ENSG00000235034	C19orf81	FALSE
410.525	-0.105859	0.151819	-0.697273	0.485632	0.999861	ENSG00000166704	ZNF606	FALSE
5614.9	-0.0597916	0.0857638	-0.697166	0.485699	0.999861	ENSG00000164398	ACSL6	FALSE
5012.24	0.0637395	0.0914279	0.697156	0.485705	0.999861	ENSG00000084764	MAPRE3	FALSE
504.637	0.0889822	0.127636	0.697156	0.485705	0.999861	ENSG00000129055	ANAPC13	FALSE
478.774	0.078837	0.113096	0.697079	0.485753	0.999861	ENSG00000156973	PDE6D	FALSE
86.5766	0.157827	0.226491	0.696835	0.485906	0.999861	ENSG00000053328	METTL24	FALSE
694.766	0.137852	0.197845	0.696768	0.485948	0.999861	ENSG00000152404	CWF19L2	FALSE
268.733	-0.128669	0.184729	-0.696527	0.486099	0.999861	ENSG00000108187	PBLD	FALSE
1111.79	-0.0632944	0.090904	-0.696278	0.486255	0.999861	ENSG00000115204	MPV17	FALSE
220.653	0.135363	0.194457	0.696106	0.486362	0.999861	ENSG00000108950	FAM20A	FALSE
889.242	0.0751831	0.10802	0.696009	0.486423	0.999861	ENSG00000138594	TMOD3	FALSE
384.518	-0.0909442	0.130703	-0.695807	0.48655	0.999861	ENSG00000137714	FDX1	FALSE
441.578	-0.147669	0.212231	-0.69579	0.48656	0.999861	ENSG00000204149	AGAP6	FALSE
1352.84	0.0931551	0.133908	0.695666	0.486638	0.999861	ENSG00000153130	SCOC	FALSE
8550.14	0.0758723	0.109085	0.695532	0.486722	0.999861	ENSG00000175874	CREG2	FALSE
362.293	-0.152061	0.218627	-0.695528	0.486725	0.999861	ENSG00000166188	ZNF319	FALSE
1097.48	-0.0748635	0.107638	-0.695513	0.486734	0.999861	ENSG00000198131	ZNF544	FALSE
995.733	-0.106013	0.152438	-0.69545	0.486773	0.999861	ENSG00000162174	ASRGL1	FALSE
546.315	-0.0839667	0.120741	-0.695431	0.486785	0.999861	ENSG00000197062	ZSCAN26	FALSE
323.789	0.0968717	0.139303	0.695401	0.486804	0.999861	ENSG00000243477	NAA80	FALSE
268.013	0.0889948	0.12798	0.695382	0.486816	0.999861	ENSG00000096080	MRPS18A	FALSE
728.241	-0.121705	0.175042	-0.695291	0.486873	0.999861	ENSG00000164048	ZNF589	FALSE
1249.64	-0.0850484	0.122343	-0.695162	0.486954	0.999861	ENSG00000121769	FABP3	FALSE
2253.36	-0.0788946	0.113495	-0.69514	0.486968	0.999861	ENSG00000115484	CCT4	FALSE
801.326	0.10614	0.152704	0.695066	0.487014	0.999861	ENSG00000120088	CRHR1	FALSE
319.216	-0.132827	0.191107	-0.695042	0.487029	0.999861	ENSG00000125703	ATG4C	FALSE
132.284	-0.182787	0.262994	-0.695023	0.487041	0.999861	ENSG00000125084	WNT1	FALSE
1137.61	-0.0719338	0.103502	-0.694998	0.487057	0.999861	ENSG00000182180	MRPS16	FALSE
497.649	0.0909586	0.130908	0.69483	0.487162	0.999861	ENSG00000110723	EXPH5	FALSE
2488.27	0.0877369	0.126286	0.694746	0.487214	0.999861	ENSG00000014216	CAPN1	FALSE
2439.86	-0.0659479	0.094935	-0.694663	0.487266	0.999861	ENSG00000001629	ANKIB1	FALSE
148.166	-0.147466	0.212311	-0.694573	0.487323	0.999861	ENSG00000128242	GAL3ST1	FALSE
11022.1	0.0804761	0.115882	0.694467	0.48739	0.999861	ENSG00000102804	TSC22D1	FALSE
1194.95	0.0867544	0.125007	0.693998	0.487684	0.999861	ENSG00000125977	EIF2S2	FALSE
871.497	-0.130336	0.187816	-0.693956	0.48771	0.999861	ENSG00000146555	SDK1	FALSE
3712.54	-0.0700481	0.10096	-0.693822	0.487794	0.999861	ENSG00000177565	TBL1XR1	FALSE
386.098	-0.13993	0.201711	-0.693713	0.487862	0.999861	ENSG00000156140	ADAMTS3	FALSE
501.246	0.099518	0.143463	0.693686	0.487879	0.999861	ENSG00000131876	SNRPA1	FALSE
114.977	-0.152012	0.21929	-0.693201	0.488183	0.999861	ENSG00000168876	ANKRD49	FALSE
615.748	-0.297176	0.428802	-0.693039	0.488285	0.999861	ENSG00000188818	ZDHHC11	FALSE
144.398	0.181973	0.262632	0.692883	0.488383	0.999861	ENSG00000051128	HOMER3	FALSE
678.489	-0.0975309	0.140768	-0.692848	0.488405	0.999861	ENSG00000113318	MSH3	FALSE
1172.16	0.0943433	0.136186	0.692753	0.488464	0.999861	ENSG00000166311	SMPD1	FALSE
1535.27	-0.0727103	0.104981	-0.692603	0.488558	0.999861	ENSG00000177000	MTHFR	FALSE
135.128	0.14711	0.212404	0.692594	0.488564	0.999861	ENSG00000180198	RCC1	FALSE
842.612	-0.0885408	0.127882	-0.692363	0.48871	0.999861	ENSG00000183662	FAM19A1	FALSE
39.0002	-0.205324	0.296558	-0.692358	0.488713	0.999861	ENSG00000143578	CREB3L4	FALSE
252.754	-0.122807	0.177379	-0.692346	0.48872	0.999861	ENSG00000121542	SEC22A	FALSE
559.704	0.0908602	0.131273	0.692149	0.488844	0.999861	ENSG00000170365	SMAD1	FALSE
61.1662	-0.20999	0.303517	-0.691856	0.489028	0.999861	ENSG00000113073	SLC4A9	FALSE
715.348	-0.083716	0.121011	-0.691802	0.489062	0.999861	ENSG00000067248	DHX29	FALSE
2009.43	0.278362	0.402383	0.691783	0.489074	0.999861	ENSG00000135744	AGT	FALSE
122.515	-0.203304	0.294031	-0.691438	0.48929	0.999861	ENSG00000174021	GNG5	FALSE
116.46	0.168862	0.244244	0.691365	0.489336	0.999861	ENSG00000104881	PPP1R13L	FALSE
1954.13	0.0609385	0.0881541	0.691272	0.489394	0.999861	ENSG00000141068	KSR1	FALSE
1143.63	-0.0765795	0.110793	-0.691192	0.489445	0.999861	ENSG00000165669	FAM204A	FALSE
567.726	0.0850721	0.123116	0.690993	0.48957	0.999861	ENSG00000170638	TRABD	FALSE
533.117	0.0834549	0.12082	0.69074	0.489729	0.999861	ENSG00000176102	CSTF3	FALSE
794.088	-0.0797036	0.115406	-0.690633	0.489796	0.999861	ENSG00000109103	UNC119	FALSE
208.718	-0.130836	0.189493	-0.69045	0.489911	0.999861	ENSG00000154710	RABGEF1	FALSE
2078.09	0.100107	0.145132	0.689763	0.490343	0.999861	ENSG00000162852	CNST	FALSE
2195.17	-0.0932407	0.135198	-0.689658	0.490409	0.999861	ENSG00000196227	FAM217B	FALSE
35.8535	-0.263977	0.382779	-0.689633	0.490425	0.999861	ENSG00000136122	BORA	FALSE
286.24	-0.100852	0.146277	-0.689462	0.490533	0.999861	ENSG00000178026	LRRC75B	FALSE
51.8153	-0.19221	0.278802	-0.689415	0.490562	0.999861	ENSG00000167920	TMEM99	FALSE
1599.88	0.0633576	0.0919074	0.689364	0.490594	0.999861	ENSG00000101349	PAK5	FALSE
872.526	-0.182681	0.265011	-0.689334	0.490613	0.999861	ENSG00000136297	MMD2	FALSE
955.794	0.0619326	0.0898552	0.689249	0.490667	0.999861	ENSG00000135632	SMYD5	FALSE
1396.65	0.0865913	0.12564	0.689199	0.490698	0.999861	ENSG00000215114	UBXN2B	FALSE
1228.07	-0.10064	0.14603	-0.689174	0.490714	0.999861	ENSG00000164548	TRA2A	FALSE
3324.64	-0.153376	0.222558	-0.689148	0.49073	0.999861	ENSG00000141639	MAPK4	FALSE
1105.08	0.0989294	0.143555	0.68914	0.490735	0.999861	ENSG00000183207	RUVBL2	FALSE
839.647	-0.137033	0.198867	-0.689065	0.490782	0.999861	ENSG00000162426	SLC45A1	FALSE
2652.69	-0.0915334	0.132847	-0.689014	0.490814	0.999861	ENSG00000083290	ULK2	FALSE
2870.81	-0.0539159	0.0782605	-0.688929	0.490868	0.999861	ENSG00000178188	SH2B1	FALSE
1446.71	0.093185	0.135263	0.688918	0.490875	0.999861	ENSG00000103275	UBE2I	FALSE
610.121	-0.112757	0.163685	-0.688864	0.490909	0.999861	ENSG00000141873	SLC39A3	FALSE
651.502	-0.076785	0.111505	-0.688625	0.491059	0.999861	ENSG00000188227	ZNF793	FALSE
1794.29	-0.0623778	0.0905931	-0.688548	0.491107	0.999861	ENSG00000130856	ZNF236	FALSE
887.349	-0.0838098	0.121745	-0.688404	0.491198	0.999861	ENSG00000147533	GOLGA7	FALSE
125.494	-0.141055	0.204935	-0.688291	0.491269	0.999861	ENSG00000204427	ABHD16A	FALSE
184.826	-0.27747	0.403212	-0.688148	0.491359	0.999861	ENSG00000163817	SLC6A20	FALSE
14299.9	-0.0875578	0.127274	-0.687948	0.491486	0.999861	ENSG00000134982	APC	FALSE
949.324	-0.0865846	0.125863	-0.687927	0.491499	0.999861	ENSG00000135074	ADAM19	FALSE
1689.99	0.0700528	0.101832	0.687924	0.491501	0.999861	ENSG00000073060	SCARB1	FALSE
2107.74	0.126778	0.184342	0.687732	0.491621	0.999861	ENSG00000100302	RASD2	FALSE
540.625	-0.109349	0.159043	-0.687543	0.49174	0.999861	ENSG00000170653	ATF7	FALSE
351.049	0.246417	0.358411	0.687527	0.49175	0.999861	ENSG00000103089	FA2H	FALSE
1071.54	-0.0755193	0.109843	-0.687523	0.491753	0.999861	ENSG00000143337	TOR1AIP1	FALSE
148.686	-0.134424	0.195684	-0.686945	0.492118	0.999861	ENSG00000120697	ALG5	FALSE
18.0885	-0.28868	0.420246	-0.68693	0.492127	0.999861	ENSG00000268533		FALSE
334.827	-0.116931	0.170236	-0.686877	0.49216	0.999861	ENSG00000102100	SLC35A2	FALSE
2865.09	-0.0794415	0.115674	-0.686768	0.492229	0.999861	ENSG00000139910	NOVA1	FALSE
322.798	0.19509	0.284118	0.686651	0.492303	0.999861	ENSG00000161638	ITGA5	FALSE
373.261	-0.155499	0.226484	-0.686575	0.49235	0.999861	ENSG00000168389	MFSD2A	FALSE
44.0757	-0.203026	0.295755	-0.686465	0.49242	0.999861	ENSG00000087589	CASS4	FALSE
221.104	0.177912	0.259194	0.686404	0.492459	0.999861	ENSG00000038295	TLL1	FALSE
199.948	-0.0844465	0.12303	-0.686389	0.492468	0.999861	ENSG00000100410	PHF5A	FALSE
791.363	-0.175242	0.255348	-0.686288	0.492531	0.999861	ENSG00000215788	TNFRSF25	FALSE
56.1325	0.187755	0.27364	0.68614	0.492625	0.999861	ENSG00000174827	PDZK1	FALSE
1415.39	0.080789	0.117762	0.686037	0.49269	0.999861	ENSG00000196507	TCEAL3	FALSE
1074.29	-0.0701933	0.102334	-0.685922	0.492762	0.999861	ENSG00000183726	TMEM50A	FALSE
59.3077	-0.189767	0.276685	-0.68586	0.492801	0.999861	ENSG00000161664	ASB16	FALSE
697.718	0.0797487	0.11628	0.685833	0.492818	0.999861	ENSG00000163162	RNF149	FALSE
863.163	0.081815	0.119299	0.685796	0.492842	0.999861	ENSG00000172350	ABCG4	FALSE
2753.61	0.0377011	0.0549904	0.685595	0.492969	0.999861	ENSG00000147140	NONO	FALSE
294.105	-0.125384	0.182933	-0.685412	0.493084	0.999861	ENSG00000169598	DFFB	FALSE
1335.79	0.150591	0.219721	0.685375	0.493108	0.999861	ENSG00000183255	PTTG1IP	FALSE
955.472	0.0749491	0.109366	0.685305	0.493152	0.999861	ENSG00000180776	ZDHHC20	FALSE
86.1413	-0.209861	0.306266	-0.685225	0.493202	0.999861	ENSG00000214491	SEC14L6	FALSE
989.488	0.09482	0.13839	0.685167	0.493238	0.999861	ENSG00000182916	TCEAL7	FALSE
1332.2	-0.0898814	0.131279	-0.684657	0.49356	0.999861	ENSG00000225190	PLEKHM1	FALSE
1813.35	-0.179933	0.26282	-0.684627	0.49358	0.999861	ENSG00000175265	GOLGA8A	FALSE
691.547	-0.0779239	0.113836	-0.684528	0.493642	0.999861	ENSG00000188026	RILPL1	FALSE
28.0287	-0.326932	0.477638	-0.684476	0.493674	0.999861	ENSG00000259916		FALSE
1215.7	0.0754959	0.110325	0.684307	0.493781	0.999861	ENSG00000143437	ARNT	FALSE
74.4889	-0.348394	0.509422	-0.683901	0.494038	0.999861	ENSG00000104899	AMH	FALSE
6827.47	0.0596448	0.0872137	0.683893	0.494043	0.999861	ENSG00000101489	CELF4	FALSE
1329.2	0.117201	0.171397	0.683802	0.4941	0.999861	ENSG00000173852	DPY19L1	FALSE
317.88	-0.108481	0.158654	-0.683762	0.494125	0.999861	ENSG00000134825	TMEM258	FALSE
17.5069	-0.287231	0.420219	-0.683526	0.494274	0.999861	ENSG00000185522	LMNTD2	FALSE
21.0045	-0.373931	0.547221	-0.683327	0.4944	0.999861	ENSG00000277288	C10orf142	FALSE
1745.1	0.0876115	0.128243	0.683167	0.494502	0.999861	ENSG00000033800	PIAS1	FALSE
1081.64	-0.113163	0.165679	-0.683024	0.494592	0.999861	ENSG00000166886	NAB2	FALSE
164.717	-0.11028	0.161467	-0.682988	0.494615	0.999861	ENSG00000182810	DDX28	FALSE
31.7927	0.233125	0.341418	0.682814	0.494725	0.999861	ENSG00000221882	OR3A2	FALSE
173.878	-0.126181	0.184818	-0.682734	0.494775	0.999861	ENSG00000172986	GXYLT2	FALSE
152.875	0.117026	0.171432	0.682639	0.494835	0.999861	ENSG00000242220	TCP10L	FALSE
1019.23	0.125594	0.183988	0.68262	0.494847	0.999861	ENSG00000125676	THOC2	FALSE
84.4305	-0.297082	0.435267	-0.682528	0.494905	0.999861	ENSG00000039068	CDH1	FALSE
3016.5	-0.140246	0.205542	-0.682323	0.495035	0.999861	ENSG00000112787	FBRSL1	FALSE
3368.44	-0.0927786	0.135983	-0.682281	0.495061	0.999861	ENSG00000121741	ZMYM2	FALSE
853.619	-0.08533	0.125088	-0.68216	0.495138	0.999861	ENSG00000152520	PAN3	FALSE
5230.51	-0.058529	0.0858018	-0.682142	0.495149	0.999861	ENSG00000166847	DCTN5	FALSE
5173.03	0.059516	0.087275	0.681936	0.495279	0.999861	ENSG00000136238	RAC1	FALSE
568.62	0.0762725	0.111847	0.681933	0.495281	0.999861	ENSG00000205352	PRR13	FALSE
879.571	-0.0728498	0.106829	-0.68193	0.495283	0.999861	ENSG00000188938	FAM120AOS	FALSE
308.948	-0.12484	0.18307	-0.681925	0.495286	0.999861	ENSG00000137760	ALKBH8	FALSE
90.5261	0.143792	0.210897	0.681813	0.495357	0.999861	ENSG00000225828	FAM229A	FALSE
9378.01	0.0515277	0.0755866	0.681703	0.495426	0.999861	ENSG00000166974	MAPRE2	FALSE
159.021	-0.10628	0.155966	-0.681426	0.495602	0.999861	ENSG00000204366	ZBTB12	FALSE
9955.88	0.103717	0.152206	0.681424	0.495603	0.999861	ENSG00000104435	STMN2	FALSE
1821.59	0.0945491	0.138766	0.681357	0.495646	0.999861	ENSG00000108061	SHOC2	FALSE
979.448	0.157713	0.231472	0.681348	0.495651	0.999861	ENSG00000182836	PLCXD3	FALSE
4970.29	0.110519	0.162237	0.681218	0.495734	0.999861	ENSG00000184524	CEND1	FALSE
436.295	-0.0805179	0.118285	-0.680712	0.496054	0.999861	ENSG00000175193	PARL	FALSE
620.852	-0.0757376	0.111272	-0.680651	0.496092	0.999861	ENSG00000112110	MRPL18	FALSE
943.969	-0.0685312	0.100708	-0.680493	0.496193	0.999861	ENSG00000162139	NEU3	FALSE
263.965	-0.093154	0.136913	-0.680389	0.496258	0.999861	ENSG00000181924	COA4	FALSE
1287.22	0.11402	0.167582	0.680382	0.496263	0.999861	ENSG00000136842	TMOD1	FALSE
906.908	-0.0782272	0.114987	-0.680314	0.496306	0.999861	ENSG00000149600	COMMD7	FALSE
2490.51	-0.101046	0.148548	-0.680223	0.496363	0.999861	ENSG00000131149	GSE1	FALSE
642.804	0.220066	0.323591	0.680075	0.496457	0.999861	ENSG00000167244	IGF2	FALSE
297.097	-0.0654679	0.0962796	-0.679976	0.49652	0.999861	ENSG00000162639	HENMT1	FALSE
262.674	-0.073286	0.107782	-0.679948	0.496537	0.999861	ENSG00000128534	LSM8	FALSE
10637.7	0.0702335	0.103299	0.679907	0.496563	0.999861	ENSG00000164733	CTSB	FALSE
1844.82	-0.0828658	0.1219	-0.679788	0.496639	0.999861	ENSG00000092068	SLC7A8	FALSE
937.611	0.0787258	0.115836	0.67963	0.496739	0.999861	ENSG00000167619	TMEM145	FALSE
385.429	0.11957	0.175942	0.679598	0.496759	0.999861	ENSG00000184281	TSSC4	FALSE
287.723	-0.193774	0.285152	-0.679548	0.496791	0.999861	ENSG00000144485	HES6	FALSE
177.978	-0.137232	0.201967	-0.679478	0.496835	0.999861	ENSG00000176531	PHLDB3	FALSE
139.818	-0.170838	0.251456	-0.679394	0.496888	0.999861	ENSG00000136206	SPDYE1	FALSE
44416.9	0.0636405	0.0936972	0.679215	0.497002	0.999861	ENSG00000142192	APP	FALSE
183.527	-0.0992137	0.146076	-0.679194	0.497015	0.999861	ENSG00000166797	FAM96A	FALSE
115.672	-0.12016	0.176964	-0.67901	0.497132	0.999861	ENSG00000219200	RNASEK	FALSE
3115.08	-0.10412	0.153357	-0.678938	0.497177	0.999861	ENSG00000169764	UGP2	FALSE
2066.59	0.096251	0.141785	0.678851	0.497232	0.999861	ENSG00000164327	RICTOR	FALSE
1305.41	0.0914171	0.134691	0.678719	0.497316	0.999861	ENSG00000184216	IRAK1	FALSE
694.417	-0.129864	0.191344	-0.678692	0.497333	0.999861	ENSG00000085982	USP40	FALSE
522.141	0.104329	0.153744	0.678591	0.497397	0.999861	ENSG00000126768	TIMM17B	FALSE
165.575	0.199458	0.293983	0.678467	0.497476	0.999861	ENSG00000101327	PDYN	FALSE
553.227	-0.0993807	0.14648	-0.678457	0.497482	0.999861	ENSG00000204301	NOTCH4	FALSE
3111.54	0.0722383	0.10648	0.678422	0.497504	0.999861	ENSG00000106299	WASL	FALSE
861.478	-0.109225	0.161012	-0.678368	0.497538	0.999861	ENSG00000169884	WNT10B	FALSE
3284.01	-0.259332	0.3823	-0.678347	0.497552	0.999861	ENSG00000080493	SLC4A4	FALSE
64.6712	-0.166266	0.245117	-0.678315	0.497572	0.999861	ENSG00000139187	KLRG1	FALSE
77.0987	0.192183	0.283343	0.67827	0.497601	0.999861	ENSG00000088836	SLC4A11	FALSE
1353.45	0.169724	0.250239	0.678248	0.497614	0.999861	ENSG00000148175	STOM	FALSE
38.3021	-0.197469	0.29117	-0.678192	0.49765	0.999861	ENSG00000182224	CYB5D1	FALSE
401.764	-0.0929223	0.137053	-0.678003	0.49777	0.999861	ENSG00000116586	LAMTOR2	FALSE
95.5348	-0.154397	0.227971	-0.677265	0.498238	0.999861	ENSG00000183474	GTF2H2C	FALSE
804.641	-0.183476	0.270915	-0.677247	0.498249	0.999861	ENSG00000237289	CKMT1B	FALSE
174.33	-0.107339	0.158499	-0.677226	0.498262	0.999861	ENSG00000135272	MDFIC	FALSE
73.3189	-0.202128	0.298521	-0.677097	0.498344	0.999861	ENSG00000118804	STBD1	FALSE
1573.58	0.0772246	0.11406	0.677052	0.498373	0.999861	ENSG00000130770	ATP5IF1	FALSE
437.961	-0.117953	0.174254	-0.6769	0.498469	0.999861	ENSG00000137841	PLCB2	FALSE
901.013	-0.0750247	0.110838	-0.676889	0.498476	0.999861	ENSG00000166398	KIAA0355	FALSE
5997.83	0.0872993	0.128988	0.6768	0.498533	0.999861	ENSG00000136002	ARHGEF4	FALSE
2071.74	-0.074941	0.11074	-0.676732	0.498576	0.999861	ENSG00000170248	PDCD6IP	FALSE
200.675	-0.151959	0.224583	-0.676627	0.498643	0.999861	ENSG00000081853	PCDHGA2	FALSE
39.6396	-0.233814	0.345566	-0.676612	0.498652	0.999861	ENSG00000177045	SIX5	FALSE
1261.1	-0.0668049	0.0987356	-0.676604	0.498657	0.999861	ENSG00000119685	TTLL5	FALSE
316.506	-0.135878	0.200877	-0.676425	0.498771	0.999861	ENSG00000187531	SIRT7	FALSE
472.306	0.08634	0.127659	0.676335	0.498828	0.999861	ENSG00000171827	ZNF570	FALSE
2206.91	-0.0770646	0.113948	-0.676313	0.498842	0.999861	ENSG00000171853	TRAPPC12	FALSE
100.901	-0.117157	0.173237	-0.676283	0.498861	0.999861	ENSG00000111186	WNT5B	FALSE
1001.03	0.0792533	0.117202	0.676213	0.498905	0.999861	ENSG00000079739	PGM1	FALSE
235.294	0.173441	0.256508	0.676163	0.498937	0.999861	ENSG00000121068	TBX2	FALSE
2148.43	0.0546702	0.0808739	0.675994	0.499045	0.999861	ENSG00000143198	MGST3	FALSE
288.844	-0.173958	0.257343	-0.67598	0.499053	0.999861	ENSG00000187688	TRPV2	FALSE
143.349	-0.146425	0.216614	-0.67597	0.49906	0.999861	ENSG00000224982	TMEM233	FALSE
7727.59	-0.169215	0.250381	-0.67583	0.499149	0.999861	ENSG00000116544	DLGAP3	FALSE
717.764	0.093957	0.139036	0.675774	0.499184	0.999861	ENSG00000236104	ZBTB22	FALSE
95.3082	0.186416	0.275941	0.675564	0.499317	0.999861	ENSG00000140682	TGFB1I1	FALSE
6259.62	-0.058141	0.0860854	-0.675388	0.499429	0.999861	ENSG00000005339	CREBBP	FALSE
120.502	0.176783	0.261825	0.675193	0.499553	0.999861	ENSG00000144671	SLC22A14	FALSE
137.517	-0.127645	0.189112	-0.67497	0.499695	0.999861	ENSG00000012048	BRCA1	FALSE
26.8708	0.259149	0.384033	0.674809	0.499797	0.999861	ENSG00000159648	TEPP	FALSE
468.524	0.0811818	0.120396	0.674288	0.500128	0.999861	ENSG00000055211	GINM1	FALSE
655.162	0.0791304	0.117356	0.674276	0.500136	0.999861	ENSG00000182134	TDRKH	FALSE
9168.63	0.0802981	0.119098	0.674218	0.500173	0.999861	ENSG00000183044	ABAT	FALSE
171.1	0.191428	0.283932	0.674204	0.500182	0.999861	ENSG00000143375	CGN	FALSE
825.448	0.084896	0.125927	0.674169	0.500204	0.999861	ENSG00000134375	TIMM17A	FALSE
850.75	0.0930286	0.138001	0.674115	0.500238	0.999861	ENSG00000125743	SNRPD2	FALSE
185.669	-0.133291	0.197766	-0.673985	0.500321	0.999861	ENSG00000091831	ESR1	FALSE
961.023	-0.0971647	0.144182	-0.673904	0.500372	0.999861	ENSG00000108684	ASIC2	FALSE
204.211	0.150271	0.222993	0.673881	0.500387	0.999861	ENSG00000086062	B4GALT1	FALSE
298.339	-0.0960447	0.142527	-0.673868	0.500395	0.999861	ENSG00000164815	ORC5	FALSE
585.049	-0.0976671	0.144946	-0.673819	0.500426	0.999861	ENSG00000198108	CHSY3	FALSE
599.198	-0.0746591	0.110802	-0.673805	0.500435	0.999861	ENSG00000185414	MRPL30	FALSE
1777.73	-0.103912	0.154224	-0.673774	0.500455	0.999861	ENSG00000135144	DTX1	FALSE
1288.57	-0.0540306	0.0801927	-0.673759	0.500465	0.999861	ENSG00000010803	SCMH1	FALSE
2713.16	-0.11218	0.166507	-0.673725	0.500486	0.999861	ENSG00000173402	DAG1	FALSE
1166.36	0.0619791	0.0920402	0.673392	0.500698	0.999861	ENSG00000112419	PHACTR2	FALSE
2316.36	0.0790978	0.117497	0.673188	0.500828	0.999861	ENSG00000110958	PTGES3	FALSE
194.201	-0.147518	0.219212	-0.672945	0.500982	0.999861	ENSG00000184388	PABPC1L2B	FALSE
4037.08	-0.088989	0.132255	-0.672861	0.501036	0.999861	ENSG00000114770	ABCC5	FALSE
105.058	-0.133529	0.198478	-0.672764	0.501097	0.999861	ENSG00000188152	NUTM2G	FALSE
2077.05	-0.0663845	0.0986907	-0.672652	0.501169	0.999861	ENSG00000023734	STRAP	FALSE
429.715	0.135551	0.201519	0.672646	0.501172	0.999861	ENSG00000122884	P4HA1	FALSE
339.953	-0.156943	0.233341	-0.672592	0.501207	0.999861	ENSG00000198771	RCSD1	FALSE
915.997	-0.103262	0.15353	-0.672588	0.501209	0.999861	ENSG00000150593	PDCD4	FALSE
659.78	-0.110294	0.163995	-0.672546	0.501236	0.999861	ENSG00000129993	CBFA2T3	FALSE
133.888	0.127992	0.190319	0.672512	0.501258	0.999861	ENSG00000133131	MORC4	FALSE
1990.84	0.0502238	0.0746813	0.672508	0.50126	0.999861	ENSG00000163681	SLMAP	FALSE
3664.12	0.0684635	0.101807	0.672481	0.501277	0.999861	ENSG00000143252	SDHC	FALSE
2331.2	0.108296	0.161058	0.672408	0.501324	0.999861	ENSG00000149485	FADS1	FALSE
78.7543	0.204289	0.303824	0.672391	0.501335	0.999861	ENSG00000205571	SMN2	FALSE
1681.17	-0.155331	0.231066	-0.672238	0.501432	0.999861	ENSG00000124374	PAIP2B	FALSE
201.952	0.0946983	0.140884	0.672172	0.501474	0.999861	ENSG00000114767	RRP9	FALSE
301.435	-0.239087	0.355723	-0.672114	0.501511	0.999861	ENSG00000171873	ADRA1D	FALSE
9748.91	0.0634328	0.0944	0.671958	0.50161	0.999861	ENSG00000094916	CBX5	FALSE
8789.03	0.0893919	0.133086	0.671685	0.501784	0.999861	ENSG00000141503	MINK1	FALSE
25.8281	-0.211231	0.31451	-0.671618	0.501827	0.999861	ENSG00000051180	RAD51	FALSE
992.908	-0.0948826	0.141342	-0.671296	0.502032	0.999861	ENSG00000103042	SLC38A7	FALSE
221.607	0.190077	0.283151	0.671293	0.502034	0.999861	ENSG00000215018	COL28A1	FALSE
906.75	0.0963113	0.143495	0.671183	0.502104	0.999861	ENSG00000118412	CASP8AP2	FALSE
529.907	-0.0876977	0.130668	-0.671151	0.502124	0.999861	ENSG00000138835	RGS3	FALSE
2772.24	-0.060405	0.0900373	-0.670889	0.502291	0.999861	ENSG00000040199	PHLPP2	FALSE
109.421	0.130562	0.19463	0.67082	0.502335	0.999861	ENSG00000160298	C21orf58	FALSE
4536.09	0.061898	0.0923652	0.670145	0.502766	0.999861	ENSG00000107372	ZFAND5	FALSE
363.901	-0.208297	0.310849	-0.670093	0.502799	0.999861	ENSG00000043355	ZIC2	FALSE
7124.35	-0.0926445	0.138287	-0.669944	0.502894	0.999861	ENSG00000143013	LMO4	FALSE
336.375	-0.0986889	0.147328	-0.66986	0.502947	0.999861	ENSG00000103671	TRIP4	FALSE
718.884	0.118874	0.177466	0.669839	0.502961	0.999861	ENSG00000213064	SFT2D2	FALSE
1082.96	-0.0732158	0.109327	-0.669695	0.503052	0.999861	ENSG00000119421	NDUFA8	FALSE
12071.4	-0.0754639	0.112698	-0.669609	0.503107	0.999861	ENSG00000156113	KCNMA1	FALSE
3663.92	-0.07969	0.119022	-0.669542	0.50315	0.999861	ENSG00000100813	ACIN1	FALSE
13009.7	0.0797224	0.119076	0.669511	0.50317	0.999861	ENSG00000197106	SLC6A17	FALSE
929.73	-0.0664606	0.0992704	-0.669491	0.503182	0.999861	ENSG00000078070	MCCC1	FALSE
1434.06	-0.139976	0.209096	-0.669436	0.503218	0.999861	ENSG00000090857	PDPR	FALSE
72.2733	-0.143331	0.21414	-0.669332	0.503283	0.999861	ENSG00000188603	CLN3	FALSE
263.574	-0.103091	0.154039	-0.669251	0.503335	0.999861	ENSG00000161914	ZNF653	FALSE
79.098	-0.173591	0.259516	-0.668904	0.503557	0.999861	ENSG00000115361	ACADL	FALSE
791.104	-0.100972	0.150978	-0.668785	0.503633	0.999861	ENSG00000135116	HRK	FALSE
25.5761	-0.293677	0.439223	-0.668629	0.503732	0.999861	ENSG00000183598	HIST2H3D	FALSE
8.51678	0.659082	0.985788	0.668584	0.503761	0.999861	ENSG00000108342	CSF3	FALSE
2030.44	-0.127797	0.191183	-0.668452	0.503845	0.999861	ENSG00000188322	SBK1	FALSE
78.0166	-0.167391	0.250452	-0.668357	0.503906	0.999861	ENSG00000196155	PLEKHG4	FALSE
136.601	0.157138	0.235185	0.668147	0.50404	0.999861	ENSG00000197168	NEK5	FALSE
118.8	-0.125062	0.187226	-0.667973	0.504151	0.999861	ENSG00000102393	GLA	FALSE
118.687	-0.157973	0.236553	-0.667814	0.504253	0.999861	ENSG00000197584	KCNMB2	FALSE
9.5333	-0.389655	0.583795	-0.667453	0.504483	0.999861	ENSG00000148215	OR5C1	FALSE
91.1759	-0.249131	0.373292	-0.667389	0.504524	0.999861	ENSG00000188763	FZD9	FALSE
335.857	-0.0937885	0.140569	-0.667208	0.504639	0.999861	ENSG00000109814	UGDH	FALSE
371.91	0.160397	0.240402	0.667204	0.504642	0.999861	ENSG00000244687	UBE2V1	FALSE
252.127	-0.0995247	0.149179	-0.667149	0.504677	0.999861	ENSG00000083838	ZNF446	FALSE
181.221	0.187349	0.280821	0.667148	0.504678	0.999861	ENSG00000155957	TMBIM4	FALSE
4515.07	0.111129	0.166591	0.667076	0.504724	0.999861	ENSG00000152795	HNRNPDL	FALSE
215.799	0.11732	0.17592	0.666895	0.504839	0.999861	ENSG00000095587	TLL2	FALSE
467.703	0.0751822	0.11274	0.666862	0.50486	0.999861	ENSG00000103066	PLA2G15	FALSE
134.647	-0.138511	0.207743	-0.666742	0.504937	0.999861	ENSG00000129194	SOX15	FALSE
706.666	-0.0777894	0.116679	-0.666696	0.504966	0.999861	ENSG00000132323	ILKAP	FALSE
5967.11	0.163516	0.245263	0.666696	0.504967	0.999861	ENSG00000143878	RHOB	FALSE
923.73	0.06434	0.0965122	0.666652	0.504995	0.999861	ENSG00000134717	BTF3L4	FALSE
1436.07	0.0728973	0.109362	0.666567	0.505049	0.999861	ENSG00000158863	FAM160B2	FALSE
126.292	-0.135965	0.204024	-0.666416	0.505145	0.999861	ENSG00000174348	PODN	FALSE
499.892	-0.124272	0.186479	-0.666414	0.505147	0.999861	ENSG00000157168	NRG1	FALSE
358.622	-0.131857	0.19788	-0.666348	0.505189	0.999861	ENSG00000154133	ROBO4	FALSE
251.91	0.0937247	0.140676	0.666244	0.505255	0.999861	ENSG00000183098	GPC6	FALSE
1695.51	-0.118001	0.177128	-0.666193	0.505288	0.999861	ENSG00000246922	UBAP1L	FALSE
1448.43	-0.080687	0.121145	-0.666034	0.505389	0.999861	ENSG00000072121	ZFYVE26	FALSE
1260.7	0.0770344	0.115677	0.665943	0.505447	0.999861	ENSG00000197894	ADH5	FALSE
206.633	0.133341	0.200241	0.665902	0.505474	0.999861	ENSG00000119640	ACYP1	FALSE
1148.96	0.0578287	0.0868816	0.665604	0.505664	0.999861	ENSG00000187535	IFT140	FALSE
48.6216	0.243034	0.36518	0.665519	0.505718	0.999861	ENSG00000182450	KCNK4	FALSE
42.4064	0.224571	0.337457	0.665481	0.505743	0.999861	ENSG00000101082	SLA2	FALSE
2766	0.0702736	0.105616	0.665369	0.505815	0.999861	ENSG00000108582	CPD	FALSE
856.102	0.0684771	0.102929	0.665286	0.505867	0.999861	ENSG00000178921	PFAS	FALSE
175.761	0.144013	0.216524	0.665112	0.505979	0.999861	ENSG00000085491	SLC25A24	FALSE
54.1656	-0.215701	0.324334	-0.665059	0.506013	0.999861	ENSG00000149295	DRD2	FALSE
371.283	-0.105706	0.158987	-0.664873	0.506132	0.999861	ENSG00000152683	SLC30A6	FALSE
232.951	-0.112018	0.168497	-0.664807	0.506174	0.999861	ENSG00000173653	RCE1	FALSE
457.435	-0.0946272	0.142355	-0.664726	0.506226	0.999861	ENSG00000159792	PSKH1	FALSE
514.625	-0.113073	0.17011	-0.664705	0.506239	0.999861	ENSG00000180875	GREM2	FALSE
868.611	-0.103161	0.1552	-0.664693	0.506247	0.999861	ENSG00000083444	PLOD1	FALSE
597.346	0.0752843	0.113268	0.664654	0.506272	0.999861	ENSG00000078814	MYH7B	FALSE
2071.23	-0.0832809	0.125321	-0.664543	0.506343	0.999861	ENSG00000163288	GABRB1	FALSE
2063.92	0.0830807	0.125032	0.664475	0.506387	0.999861	ENSG00000185359	HGS	FALSE
655.032	-0.203857	0.306838	-0.664379	0.506448	0.999861	ENSG00000164188	RANBP3L	FALSE
252.358	-0.113607	0.171007	-0.664341	0.506472	0.999861	ENSG00000182318	ZSCAN22	FALSE
509.712	0.0682238	0.10275	0.663978	0.506705	0.999861	ENSG00000186153	WWOX	FALSE
391.865	0.0775497	0.11686	0.663609	0.50694	0.999861	ENSG00000156603	MED19	FALSE
297.493	-0.0822321	0.123956	-0.663395	0.507077	0.999861	ENSG00000124688	MAD2L1BP	FALSE
330.6	0.0988823	0.149066	0.663344	0.50711	0.999861	ENSG00000131269	ABCB7	FALSE
107.304	-0.124062	0.18703	-0.663328	0.507121	0.999861	ENSG00000162396	PARS2	FALSE
476.437	-0.0808991	0.121978	-0.663229	0.507184	0.999861	ENSG00000183520	UTP11	FALSE
291.415	0.0766755	0.115611	0.663221	0.507189	0.999861	ENSG00000100902	PSMA6	FALSE
741.115	0.107977	0.162808	0.663216	0.507192	0.999861	ENSG00000004455	AK2	FALSE
464.817	0.148047	0.223251	0.663143	0.507239	0.999861	ENSG00000218891	ZNF579	FALSE
66.7227	-0.212919	0.321113	-0.663065	0.507289	0.999861	ENSG00000120215	MLANA	FALSE
116.327	-0.174109	0.262626	-0.662955	0.50736	0.999861	ENSG00000152056	AP1S3	FALSE
32.2148	0.271602	0.409716	0.662903	0.507393	0.999861	ENSG00000100290	BIK	FALSE
256.692	-0.174084	0.262616	-0.662886	0.507404	0.999861	ENSG00000157978	LDLRAP1	FALSE
202.956	-0.0936784	0.141319	-0.662884	0.507405	0.999861	ENSG00000196407	THEM5	FALSE
1333.74	0.0617317	0.093139	0.662791	0.507464	0.999861	ENSG00000085662	AKR1B1	FALSE
983.05	0.0597217	0.090113	0.662742	0.507496	0.999861	ENSG00000185721	DRG1	FALSE
672.794	0.118827	0.179331	0.662613	0.507578	0.999861	ENSG00000143033	MTF2	FALSE
703.803	0.0887809	0.134012	0.662482	0.507662	0.999861	ENSG00000106028	SSBP1	FALSE
66.4042	-0.201265	0.303873	-0.662332	0.507758	0.999861	ENSG00000109047	RCVRN	FALSE
678.75	0.100937	0.152402	0.662305	0.507776	0.999861	ENSG00000178445	GLDC	FALSE
713.45	0.0866675	0.13086	0.662292	0.507784	0.999861	ENSG00000169251	NMD3	FALSE
125.048	0.171486	0.259	0.66211	0.5079	0.999861	ENSG00000172771	EFCAB12	FALSE
88.2612	0.262829	0.397003	0.662034	0.50795	0.999861	ENSG00000197599	CCDC154	FALSE
102.995	0.324334	0.490082	0.661795	0.508103	0.999861	ENSG00000204472	AIF1	FALSE
1032.07	0.0840322	0.12698	0.661774	0.508116	0.999861	ENSG00000172053	QARS	FALSE
2827.32	0.0504663	0.0762621	0.661748	0.508133	0.999861	ENSG00000197157	SND1	FALSE
4940.05	0.0500073	0.0755789	0.661657	0.508191	0.999861	ENSG00000135387	CAPRIN1	FALSE
77.1145	-0.206925	0.312795	-0.661537	0.508268	0.999861	ENSG00000131379	C3orf20	FALSE
2532.29	0.107998	0.163268	0.661477	0.508307	0.999861	ENSG00000116337	AMPD2	FALSE
4277.11	0.0607853	0.0918998	0.661431	0.508336	0.999861	ENSG00000124198	ARFGEF2	FALSE
272.638	0.1504	0.227403	0.66138	0.508369	0.999861	ENSG00000137496	IL18BP	FALSE
3026.7	0.0768177	0.11615	0.661365	0.508379	0.999861	ENSG00000137802	MAPKBP1	FALSE
509.196	0.104432	0.157924	0.66128	0.508433	0.999861	ENSG00000144504	ANKMY1	FALSE
1003.87	-0.124825	0.188877	-0.660878	0.50869	0.999861	ENSG00000093010	COMT	FALSE
119.272	0.123482	0.186877	0.660766	0.508762	0.999861	ENSG00000254093	PINX1	FALSE
584.924	0.200785	0.303918	0.660653	0.508835	0.999861	ENSG00000065809	FAM107B	FALSE
4710.59	0.0763527	0.115574	0.660641	0.508843	0.999861	ENSG00000005483	KMT2E	FALSE
245.119	-0.0909814	0.13772	-0.660626	0.508852	0.999861	ENSG00000122783	CYREN	FALSE
437.788	-0.0800168	0.121129	-0.66059	0.508875	0.999861	ENSG00000166140	ZFYVE19	FALSE
214.14	-0.144906	0.219369	-0.66056	0.508895	0.999861	ENSG00000113211	PCDHB6	FALSE
280.395	-0.105174	0.159243	-0.660466	0.508955	0.999861	ENSG00000180694	TMEM64	FALSE
1123.46	-0.104014	0.157503	-0.660397	0.508999	0.999861	ENSG00000144668	ITGA9	FALSE
311.896	0.0858382	0.129996	0.660312	0.509053	0.999861	ENSG00000273802	HIST1H2BG	FALSE
5183.44	-0.0826394	0.125162	-0.660257	0.509089	0.999861	ENSG00000152767	FARP1	FALSE
2414.16	-0.13901	0.210569	-0.660163	0.50915	0.999861	ENSG00000138759	FRAS1	FALSE
1843.04	-0.0620454	0.0939891	-0.660134	0.509168	0.999861	ENSG00000157450	RNF111	FALSE
1442.2	-0.0880258	0.133365	-0.660036	0.509231	0.999861	ENSG00000197343	ZNF655	FALSE
369.997	0.0843986	0.127931	0.659721	0.509433	0.999861	ENSG00000119599	DCAF4	FALSE
84.8799	-0.155704	0.236017	-0.659713	0.509438	0.999861	ENSG00000183647	ZNF530	FALSE
4124.42	0.0632483	0.0958781	0.659674	0.509463	0.999861	ENSG00000197586	ENTPD6	FALSE
1075.44	0.0863705	0.130998	0.659325	0.509687	0.999861	ENSG00000165672	PRDX3	FALSE
4710.23	0.0501176	0.0760135	0.659325	0.509687	0.999861	ENSG00000140718	FTO	FALSE
4000.44	0.0771211	0.117005	0.659124	0.509816	0.999861	ENSG00000061918	GUCY1B1	FALSE
622.765	-0.0771452	0.117101	-0.658793	0.510029	0.999861	ENSG00000188215	DCUN1D3	FALSE
39.0441	0.207399	0.314825	0.658776	0.51004	0.999861	ENSG00000099974	DDTL	FALSE
3835.83	-0.103146	0.156646	-0.658465	0.510239	0.999861	ENSG00000131051	RBM39	FALSE
185.285	0.0887419	0.13478	0.658421	0.510267	0.999861	ENSG00000125650	PSPN	FALSE
733.14	-0.0540274	0.0820806	-0.658224	0.510394	0.999861	ENSG00000082516	GEMIN5	FALSE
522.974	-0.0979366	0.148792	-0.658212	0.510402	0.999861	ENSG00000139291	TMEM19	FALSE
3764.9	0.0604207	0.0918046	0.658145	0.510445	0.999861	ENSG00000168092	PAFAH1B2	FALSE
403.575	0.0893493	0.135787	0.658012	0.51053	0.999861	ENSG00000169740	ZNF32	FALSE
1189.87	-0.0902865	0.137231	-0.657914	0.510593	0.999861	ENSG00000138629	UBL7	FALSE
283.849	-0.106469	0.16183	-0.657904	0.5106	0.999861	ENSG00000160703	NLRX1	FALSE
107.92	-0.142257	0.216231	-0.657895	0.510606	0.999861	ENSG00000119725	ZNF410	FALSE
4572.6	0.0851007	0.129366	0.657831	0.510647	0.999861	ENSG00000038219	BOD1L1	FALSE
2845.32	0.0810251	0.123203	0.657658	0.510758	0.999861	ENSG00000105926	MPP6	FALSE
75.8003	0.193312	0.293986	0.657554	0.510825	0.999861	ENSG00000164440	TXLNB	FALSE
97.4768	-0.174444	0.265373	-0.657355	0.510953	0.999861	ENSG00000203896	LIME1	FALSE
1424.96	0.071481	0.108763	0.65722	0.51104	0.999861	ENSG00000066427	ATXN3	FALSE
370.524	0.0898884	0.136784	0.657158	0.511079	0.999861	ENSG00000263002	ZNF234	FALSE
2444.29	-0.060725	0.0924158	-0.657084	0.511127	0.999861	ENSG00000146938	NLGN4X	FALSE
75.2815	-0.176317	0.268378	-0.656972	0.511199	0.999861	ENSG00000162881	OXER1	FALSE
114.627	-0.112506	0.17128	-0.656855	0.511274	0.999861	ENSG00000163322	ABRAXAS1	FALSE
614.313	0.102246	0.15567	0.656811	0.511303	0.999861	ENSG00000101751	POLI	FALSE
227.478	0.113472	0.172763	0.656807	0.511305	0.999861	ENSG00000153094	BCL2L11	FALSE
94.253	-0.160159	0.243882	-0.656709	0.511368	0.999861	ENSG00000117586	TNFSF4	FALSE
667.36	-0.107517	0.163739	-0.656632	0.511417	0.999861	ENSG00000074071	MRPS34	FALSE
499.036	-0.217987	0.331978	-0.65663	0.511419	0.999861	ENSG00000159674	SPON2	FALSE
140.056	0.139488	0.212454	0.656558	0.511465	0.999861	ENSG00000179083	FAM133A	FALSE
4504.07	0.0906515	0.138111	0.656366	0.511588	0.999861	ENSG00000108298	RPL19	FALSE
53.3124	-0.192993	0.294056	-0.656314	0.511622	0.999861	ENSG00000204822	MRPL53	FALSE
746.904	0.111601	0.17005	0.65628	0.511644	0.999861	ENSG00000182050	MGAT4C	FALSE
65.0085	-0.171837	0.261921	-0.656065	0.511782	0.999861	ENSG00000132109	TRIM21	FALSE
134.639	0.166175	0.253328	0.655965	0.511847	0.999861	ENSG00000198157	HMGN5	FALSE
417.375	-0.108052	0.16476	-0.655816	0.511943	0.999861	ENSG00000181619	GPR135	FALSE
212.82	-0.112677	0.171823	-0.655774	0.511969	0.999861	ENSG00000155749	ALS2CR12	FALSE
307.918	0.139019	0.211996	0.655762	0.511977	0.999861	ENSG00000104756	KCTD9	FALSE
419.006	-0.0910432	0.138851	-0.655689	0.512025	0.999861	ENSG00000156017	CARNMT1	FALSE
1290.01	0.060088	0.0916564	0.655579	0.512095	0.999861	ENSG00000100600	LGMN	FALSE
178.914	0.219422	0.334831	0.655322	0.512261	0.999861	ENSG00000019991	HGF	FALSE
1996.67	-0.140609	0.214568	-0.655312	0.512267	0.999861	ENSG00000162975	KCNF1	FALSE
1232.95	-0.0743656	0.113535	-0.655001	0.512467	0.999861	ENSG00000135414	GDF11	FALSE
194.156	-0.12132	0.185244	-0.654917	0.512521	0.999861	ENSG00000160404	TOR2A	FALSE
1059.94	-0.253435	0.387062	-0.654767	0.512618	0.999861	ENSG00000147459	DOCK5	FALSE
83.8424	-0.184281	0.281679	-0.654222	0.512969	0.999861	ENSG00000213204		FALSE
764.087	-0.0819646	0.12529	-0.654197	0.512985	0.999861	ENSG00000088682	COQ9	FALSE
3252.07	0.0894835	0.136803	0.654106	0.513044	0.999861	ENSG00000140941	MAP1LC3B	FALSE
1500.32	0.0723206	0.110572	0.654061	0.513072	0.999861	ENSG00000104613	INTS10	FALSE
2698.43	0.185951	0.284449	0.653723	0.51329	0.999861	ENSG00000179094	PER1	FALSE
167.198	0.144135	0.220489	0.653706	0.513302	0.999861	ENSG00000172828	CES3	FALSE
170.312	-0.155632	0.23808	-0.653696	0.513308	0.999861	ENSG00000104880	ARHGEF18	FALSE
654.089	-0.0598499	0.0915945	-0.653423	0.513484	0.999861	ENSG00000124532	MRS2	FALSE
473.246	-0.084381	0.129154	-0.653334	0.513541	0.999861	ENSG00000114125	RNF7	FALSE
164.023	-0.131512	0.201363	-0.653111	0.513685	0.999861	ENSG00000152455	SUV39H2	FALSE
202.257	-0.364007	0.557586	-0.652826	0.513868	0.999861	ENSG00000171772	SYCE1	FALSE
786.778	-0.103668	0.158836	-0.652674	0.513966	0.999861	ENSG00000142065	ZFP14	FALSE
1035.78	0.0635258	0.0973492	0.652555	0.514043	0.999861	ENSG00000148343	MIGA2	FALSE
17543.5	-0.0906232	0.138885	-0.652505	0.514075	0.999861	ENSG00000198300	PEG3	FALSE
330.311	-0.124986	0.191551	-0.652495	0.514082	0.999861	ENSG00000168286	THAP11	FALSE
2105.39	-0.0885851	0.13577	-0.652465	0.514101	0.999861	ENSG00000070061	ELP1	FALSE
429.327	-0.0820602	0.125793	-0.652345	0.514179	0.999861	ENSG00000135249	RINT1	FALSE
483.603	0.0821904	0.126	0.652305	0.514204	0.999861	ENSG00000126003	PLAGL2	FALSE
53.9542	0.184214	0.282427	0.652255	0.514237	0.999861	ENSG00000188910	GJB3	FALSE
221.415	-0.106223	0.16289	-0.652115	0.514327	0.999861	ENSG00000251192	ZNF674	FALSE
3724.83	0.0732198	0.112294	0.652036	0.514378	0.999861	ENSG00000105968	H2AFV	FALSE
118.046	0.162175	0.248753	0.651953	0.514432	0.999861	ENSG00000139985	ADAM21	FALSE
428.282	0.0936031	0.14359	0.651877	0.514481	0.999861	ENSG00000187720	THSD4	FALSE
9.43822	-0.424993	0.652141	-0.651689	0.514602	0.999861	ENSG00000163352	LENEP	FALSE
902.806	-0.123916	0.190167	-0.651615	0.514649	0.999861	ENSG00000143149	ALDH9A1	FALSE
188.176	-0.100951	0.154984	-0.651361	0.514813	0.999861	ENSG00000018699	TTC27	FALSE
6486.82	0.185002	0.284085	0.651219	0.514905	0.999861	ENSG00000196924	FLNA	FALSE
7656.09	-0.115055	0.176693	-0.65116	0.514944	0.999861	ENSG00000203685	STUM	FALSE
2157.24	-0.0537689	0.0825756	-0.651148	0.514951	0.999861	ENSG00000151893	CACUL1	FALSE
971.66	0.0643336	0.0988473	0.650838	0.515151	0.999861	ENSG00000242259	C22orf39	FALSE
1102.78	0.0785186	0.120644	0.650829	0.515157	0.999861	ENSG00000165934	CPSF2	FALSE
669.08	-0.0819522	0.125924	-0.650804	0.515173	0.999861	ENSG00000172081	MOB3A	FALSE
161.812	-0.127049	0.195238	-0.650738	0.515216	0.999861	ENSG00000132801	ZSWIM3	FALSE
90.5326	-0.163791	0.251826	-0.650415	0.515424	0.999861	ENSG00000101443	WFDC2	FALSE
2082.85	-0.105432	0.16216	-0.650173	0.515581	0.999861	ENSG00000136367	ZFHX2	FALSE
23.7479	-0.250645	0.385614	-0.649991	0.515698	0.999861	ENSG00000183067	IGSF5	FALSE
908.599	0.0878178	0.135121	0.649921	0.515743	0.999861	ENSG00000148154	UGCG	FALSE
299.774	-0.160382	0.246807	-0.649825	0.515805	0.999861	ENSG00000087903	RFX2	FALSE
35.4906	0.187716	0.288908	0.649742	0.515859	0.999861	ENSG00000217555	CKLF	FALSE
1012.28	-0.0961675	0.148016	-0.649709	0.51588	0.999861	ENSG00000197061	HIST1H4C	FALSE
11924	-0.0609654	0.0938388	-0.649682	0.515898	0.999861	ENSG00000140538	NTRK3	FALSE
452.604	0.0977304	0.150429	0.649679	0.5159	0.999861	ENSG00000157191	NECAP2	FALSE
4062.27	-0.114858	0.176858	-0.64944	0.516054	0.999861	ENSG00000108557	RAI1	FALSE
1249.65	0.0962777	0.148265	0.64936	0.516106	0.999861	ENSG00000111300	NAA25	FALSE
4320.9	0.0815398	0.125589	0.649261	0.51617	0.999861	ENSG00000102225	CDK16	FALSE
1120.87	0.0679766	0.104704	0.649228	0.516191	0.999861	ENSG00000182247	UBE2E2	FALSE
6354.46	-0.123764	0.190635	-0.649221	0.516196	0.999861	ENSG00000178233	TMEM151B	FALSE
10556	0.0733558	0.112995	0.649193	0.516213	0.999861	ENSG00000198910	L1CAM	FALSE
104.003	0.198341	0.305527	0.649176	0.516225	0.999861	ENSG00000234965	SHISA8	FALSE
117.145	-0.248347	0.38266	-0.649001	0.516338	0.999861	ENSG00000181085	MAPK15	FALSE
75.7217	0.152244	0.234649	0.648818	0.516456	0.999861	ENSG00000149554	CHEK1	FALSE
1038.61	0.0863249	0.13305	0.648815	0.516458	0.999861	ENSG00000086065	CHMP5	FALSE
297.207	-0.121118	0.186683	-0.648792	0.516473	0.999861	ENSG00000171016	PYGO1	FALSE
698.217	-0.189277	0.291788	-0.64868	0.516545	0.999861	ENSG00000163827	LRRC2	FALSE
1451.39	-0.0947645	0.146093	-0.64866	0.516558	0.999861	ENSG00000116641	DOCK7	FALSE
688.694	-0.110769	0.170772	-0.648635	0.516574	0.999861	ENSG00000180596	HIST1H2BC	FALSE
663.583	-0.0760992	0.117384	-0.648293	0.516795	0.999861	ENSG00000169490	TM2D2	FALSE
2976.82	0.06354	0.0980287	0.648177	0.51687	0.999861	ENSG00000065154	OAT	FALSE
1630.25	-0.0656568	0.101338	-0.647899	0.51705	0.999861	ENSG00000181215	C4orf50	FALSE
502.674	-0.121996	0.188314	-0.647834	0.517092	0.999861	ENSG00000172568	FNDC9	FALSE
16.2504	-0.401796	0.620256	-0.647792	0.51712	0.999861	ENSG00000278463	HIST1H2AB	FALSE
1849.19	0.0712165	0.109946	0.64774	0.517153	0.999861	ENSG00000149657	LSM14B	FALSE
1242.14	0.077739	0.120054	0.647535	0.517286	0.999861	ENSG00000139505	MTMR6	FALSE
5741.61	0.0674077	0.10411	0.647468	0.517329	0.999861	ENSG00000138593	SECISBP2L	FALSE
876.126	0.147492	0.227806	0.647448	0.517342	0.999861	ENSG00000011201	ANOS1	FALSE
90.3161	-0.18298	0.282692	-0.647276	0.517453	0.999861	ENSG00000196139	AKR1C3	FALSE
1659.81	-0.0871464	0.134636	-0.647273	0.517455	0.999861	ENSG00000165821	SALL2	FALSE
9256.19	0.0603809	0.0933217	0.647019	0.51762	0.999861	ENSG00000152234	ATP5F1A	FALSE
1695.19	-0.0529587	0.0818731	-0.646839	0.517736	0.999861	ENSG00000138801	PAPSS1	FALSE
11777.8	0.0806443	0.124675	0.646838	0.517737	0.999861	ENSG00000110931	CAMKK2	FALSE
988.356	-0.0590286	0.0912585	-0.646829	0.517743	0.999861	ENSG00000084693	AGBL5	FALSE
273.991	0.112263	0.173598	0.646685	0.517836	0.999861	ENSG00000092531	SNAP23	FALSE
1958.14	0.0781977	0.120934	0.646614	0.517882	0.999861	ENSG00000111652	COPS7A	FALSE
190.992	0.0822696	0.127251	0.646512	0.517948	0.999861	ENSG00000167720	SRR	FALSE
694.073	-0.112865	0.174581	-0.646488	0.517963	0.999861	ENSG00000111181	SLC6A12	FALSE
55.9996	-0.188882	0.292253	-0.646296	0.518088	0.999861	ENSG00000204683	C10orf113	FALSE
974.531	-0.104086	0.161052	-0.64629	0.518092	0.999861	ENSG00000137509	PRCP	FALSE
184.494	0.112278	0.173757	0.646179	0.518163	0.999861	ENSG00000185250	PPIL6	FALSE
18.2596	-0.289824	0.448555	-0.646129	0.518196	0.999861	ENSG00000161798	AQP5	FALSE
64.0648	-0.204535	0.316634	-0.645966	0.518301	0.999861	ENSG00000149488	TMC2	FALSE
10.8313	-0.388856	0.602019	-0.645921	0.518331	0.999861	ENSG00000205022	PABPN1L	FALSE
5498.97	0.0862515	0.133545	0.645861	0.518369	0.999861	ENSG00000107295	SH3GL2	FALSE
311.293	0.088845	0.137585	0.645746	0.518444	0.999861	ENSG00000165698	SPACA9	FALSE
485.997	0.0791511	0.122578	0.645722	0.51846	0.999861	ENSG00000197771	MCMBP	FALSE
747.826	-0.0722554	0.111901	-0.645711	0.518467	0.999861	ENSG00000166337	TAF10	FALSE
1117.91	0.0793299	0.122857	0.645711	0.518467	0.999861	ENSG00000108561	C1QBP	FALSE
428.841	0.0727939	0.11274	0.645677	0.518489	0.999861	ENSG00000060688	SNRNP40	FALSE
810.771	0.0993675	0.153898	0.645672	0.518492	0.999861	ENSG00000198160	MIER1	FALSE
134.051	-0.124111	0.192255	-0.645553	0.518569	0.999861	ENSG00000177917	ARL6IP6	FALSE
13125.9	0.0633762	0.0981742	0.645549	0.518571	0.999861	ENSG00000018236	CNTN1	FALSE
142.319	-0.149081	0.230974	-0.645443	0.51864	0.999861	ENSG00000186288	PABPC1L2A	FALSE
445.004	-0.0815476	0.126353	-0.645396	0.518671	0.999861	ENSG00000002919	SNX11	FALSE
1008.9	-0.164986	0.255678	-0.645287	0.518741	0.999861	ENSG00000196502	SULT1A1	FALSE
10036.3	-0.146517	0.22712	-0.645107	0.518858	0.999861	ENSG00000133401	PDZD2	FALSE
3361.67	0.0939981	0.145858	0.644449	0.519284	0.999861	ENSG00000178947	SMIM10L2A	FALSE
133.938	0.214979	0.333628	0.644367	0.519337	0.999861	ENSG00000145423	SFRP2	FALSE
1344.18	-0.110103	0.170931	-0.644135	0.519488	0.999861	ENSG00000156486	KCNS2	FALSE
3244.84	-0.0747067	0.116035	-0.643828	0.519687	0.999861	ENSG00000120549	KIAA1217	FALSE
3170.69	-0.102586	0.159419	-0.6435	0.5199	0.999861	ENSG00000068024	HDAC4	FALSE
1175	-0.0504324	0.0783818	-0.64342	0.519952	0.999861	ENSG00000147457	CHMP7	FALSE
87.6644	0.305378	0.474634	0.643396	0.519967	0.999861	ENSG00000111341	MGP	FALSE
1438.75	-0.166895	0.259494	-0.643154	0.520124	0.999861	ENSG00000151012	SLC7A11	FALSE
851.496	0.295493	0.459578	0.642966	0.520246	0.999861	ENSG00000132470	ITGB4	FALSE
347.967	0.0794012	0.123519	0.642826	0.520337	0.999861	ENSG00000166171	DPCD	FALSE
19.5912	0.246301	0.383183	0.642777	0.520369	0.999861	ENSG00000102575	ACP5	FALSE
1255.77	-0.102613	0.15965	-0.642734	0.520396	0.999861	ENSG00000138185	ENTPD1	FALSE
367.794	-0.0967117	0.150514	-0.642544	0.52052	0.999861	ENSG00000122390	NAA60	FALSE
694.274	-0.103349	0.160849	-0.642524	0.520533	0.999861	ENSG00000242802	AP5Z1	FALSE
763.314	-0.0723486	0.112605	-0.642499	0.520549	0.999861	ENSG00000015532	XYLT2	FALSE
45.19	-0.321844	0.500948	-0.64247	0.520568	0.999861	ENSG00000176692	FOXC2	FALSE
570.758	-0.127652	0.198701	-0.64243	0.520594	0.999861	ENSG00000169181	GSG1L	FALSE
1672.6	-0.0918606	0.142991	-0.642424	0.520598	0.999861	ENSG00000274070	CASTOR2	FALSE
412.399	-0.187568	0.292035	-0.642277	0.520693	0.999861	ENSG00000075651	PLD1	FALSE
1632.4	-0.0709148	0.110422	-0.642219	0.520731	0.999861	ENSG00000101361	NOP56	FALSE
305.539	-0.0893039	0.139078	-0.642114	0.520799	0.999861	ENSG00000198189	HSD17B11	FALSE
662.495	-0.0616659	0.0960577	-0.641967	0.520895	0.999861	ENSG00000117143	UAP1	FALSE
1574.59	0.0739112	0.115149	0.641876	0.520954	0.999861	ENSG00000126773	PCNX4	FALSE
995.072	-0.0628941	0.0979862	-0.641868	0.520959	0.999861	ENSG00000014919	COX15	FALSE
61.3708	0.174558	0.271957	0.641859	0.520965	0.999861	ENSG00000123353	ORMDL2	FALSE
813.013	-0.0641012	0.0998686	-0.641856	0.520967	0.999861	ENSG00000181929	PRKAG1	FALSE
4991.19	0.0912796	0.142241	0.641725	0.521052	0.999861	ENSG00000123119	NECAB1	FALSE
150.35	-0.265783	0.414185	-0.641702	0.521067	0.999861	ENSG00000260314	MRC1	FALSE
507.26	-0.109428	0.170563	-0.641573	0.521151	0.999861	ENSG00000133935	ERG28	FALSE
1252.15	-0.103278	0.160996	-0.641496	0.5212	0.999861	ENSG00000140859	KIFC3	FALSE
459.077	-0.131741	0.205436	-0.641274	0.521344	0.999861	ENSG00000183580	FBXL7	FALSE
259.184	-0.111359	0.173656	-0.641262	0.521352	0.999861	ENSG00000178665	ZNF713	FALSE
1171.91	-0.0814596	0.127038	-0.641223	0.521378	0.999861	ENSG00000197410	DCHS2	FALSE
377.408	-0.220033	0.343156	-0.641203	0.52139	0.999861	ENSG00000185942	NKAIN3	FALSE
1293.44	0.129062	0.201298	0.641151	0.521425	0.999861	ENSG00000173905	GOLIM4	FALSE
753.256	0.113404	0.176881	0.641133	0.521437	0.999861	ENSG00000115183	TANC1	FALSE
988.657	-0.0735112	0.114699	-0.640905	0.521584	0.999861	ENSG00000164597	COG5	FALSE
206.059	-0.153019	0.238792	-0.640804	0.52165	0.999861	ENSG00000132825	PPP1R3D	FALSE
361.62	-0.125615	0.196037	-0.640771	0.521672	0.999861	ENSG00000162738	VANGL2	FALSE
156.568	0.112908	0.176222	0.640719	0.521705	0.999861	ENSG00000109618	SEPSECS	FALSE
727.031	-0.089832	0.140222	-0.640639	0.521757	0.999861	ENSG00000143319	ISG20L2	FALSE
514.463	0.0772495	0.120589	0.640602	0.521781	0.999861	ENSG00000138613	APH1B	FALSE
141.633	-0.140459	0.219348	-0.64035	0.521945	0.999861	ENSG00000196544	BORCS6	FALSE
1057.61	0.102932	0.160746	0.640342	0.52195	0.999861	ENSG00000138709	LARP1B	FALSE
952.755	0.121792	0.190249	0.640172	0.522061	0.999861	ENSG00000012171	SEMA3B	FALSE
1237.75	-0.0556974	0.0870223	-0.640036	0.522149	0.999861	ENSG00000135966	TGFBRAP1	FALSE
165.198	0.172613	0.269764	0.639869	0.522258	0.999861	ENSG00000066336	SPI1	FALSE
52.4545	-0.204904	0.320245	-0.639835	0.52228	0.999861	ENSG00000102886	GDPD3	FALSE
535.615	0.0867839	0.135635	0.639834	0.522281	0.999861	ENSG00000164332	UBLCP1	FALSE
2070.47	0.0822444	0.128548	0.639797	0.522305	0.999861	ENSG00000184905	TCEAL2	FALSE
194.72	0.128808	0.201337	0.639761	0.522328	0.999861	ENSG00000176208	ATAD5	FALSE
621.985	-0.159449	0.249335	-0.639497	0.522499	0.999861	ENSG00000166432	ZMAT1	FALSE
1794.18	0.0704733	0.110203	0.639484	0.522508	0.999861	ENSG00000126261	UBA2	FALSE
420.125	-0.138601	0.216742	-0.639476	0.522513	0.999861	ENSG00000104870	FCGRT	FALSE
568.153	-0.100829	0.157689	-0.639422	0.522549	0.999861	ENSG00000121691	CAT	FALSE
119.987	0.148469	0.232252	0.639259	0.522655	0.999861	ENSG00000171729	TMEM51	FALSE
176.085	-0.117998	0.184591	-0.639238	0.522668	0.999861	ENSG00000148935	GAS2	FALSE
308.81	-0.376748	0.589387	-0.639219	0.52268	0.999861	ENSG00000136826	KLF4	FALSE
614.375	0.0791211	0.123801	0.639099	0.522759	0.999861	ENSG00000239672	NME1	FALSE
510.043	0.0971416	0.152003	0.639076	0.522774	0.999861	ENSG00000174804	FZD4	FALSE
2552.16	0.0952317	0.149085	0.638776	0.522969	0.999861	ENSG00000063177	RPL18	FALSE
34.4214	0.252079	0.39466	0.638724	0.523003	0.999861	ENSG00000012211	PRICKLE3	FALSE
451.72	0.103586	0.162179	0.638712	0.52301	0.999861	ENSG00000182919	C11orf54	FALSE
912.165	0.109718	0.171782	0.638704	0.523015	0.999861	ENSG00000147854	UHRF2	FALSE
1265.39	-0.10913	0.170867	-0.638683	0.523029	0.999861	ENSG00000102178	UBL4A	FALSE
613.913	-0.0978112	0.153153	-0.638652	0.523049	0.999861	ENSG00000130165	ELOF1	FALSE
617.533	-0.0994759	0.155789	-0.638528	0.52313	0.999861	ENSG00000143924	EML4	FALSE
146.512	-0.103072	0.161479	-0.638298	0.523279	0.999861	ENSG00000163607	GTPBP8	FALSE
1358.19	-0.0806711	0.126397	-0.638238	0.523319	0.999861	ENSG00000186001	LRCH3	FALSE
3600.74	0.0787639	0.123418	0.638186	0.523353	0.999861	ENSG00000151229	SLC2A13	FALSE
903.949	-0.0923373	0.144702	-0.638122	0.523394	0.999861	ENSG00000103653	CSK	FALSE
98.0432	-0.136471	0.213891	-0.638041	0.523447	0.999861	ENSG00000105173	CCNE1	FALSE
205.056	-0.107318	0.168226	-0.637939	0.523513	0.999861	ENSG00000214160	ALG3	FALSE
2087.41	0.0772905	0.121159	0.637924	0.523523	0.999861	ENSG00000091136	LAMB1	FALSE
81.1309	0.148631	0.233041	0.637788	0.523612	0.999861	ENSG00000268350	FAM156A	FALSE
361.76	0.107029	0.167816	0.637775	0.52362	0.999861	ENSG00000197479	PCDHB11	FALSE
35.0936	-0.266207	0.417445	-0.637705	0.523666	0.999861	ENSG00000105479	CCDC114	FALSE
1250.13	0.0572482	0.0898059	0.637466	0.523821	0.999861	ENSG00000167112	TRUB2	FALSE
322.295	-0.119294	0.187189	-0.637291	0.523935	0.999861	ENSG00000179886	TIGD5	FALSE
218.522	-0.0917036	0.143896	-0.637289	0.523936	0.999861	ENSG00000188916	FAM196A	FALSE
606.943	-0.086639	0.135956	-0.637255	0.523958	0.999861	ENSG00000120156	TEK	FALSE
879.108	0.132942	0.208718	0.636946	0.52416	0.999861	ENSG00000178773	CPNE7	FALSE
450.675	0.0599775	0.0941662	0.636932	0.524169	0.999861	ENSG00000136261	BZW2	FALSE
164.446	-0.168792	0.265049	-0.636834	0.524233	0.999861	ENSG00000180801	ARSJ	FALSE
432.986	-0.211987	0.33291	-0.63677	0.524274	0.999861	ENSG00000114541	FRMD4B	FALSE
345.189	-0.0695726	0.109315	-0.63644	0.52449	0.999861	ENSG00000157045	NTAN1	FALSE
1306.81	-0.0790913	0.124295	-0.636318	0.524569	0.999861	ENSG00000166073	GPR176	FALSE
539.477	-0.0580483	0.0912675	-0.636024	0.524761	0.999861	ENSG00000204070	SYS1	FALSE
123.592	0.208828	0.328367	0.635961	0.524802	0.999861	ENSG00000124215	CDH26	FALSE
192.228	0.155493	0.24453	0.635883	0.524853	0.999861	ENSG00000185838	GNB1L	FALSE
480.847	-0.0988214	0.155415	-0.635856	0.524871	0.999861	ENSG00000266173	STRADA	FALSE
260.778	-0.132762	0.20882	-0.63577	0.524926	0.999861	ENSG00000081842	PCDHA6	FALSE
962.255	0.0839168	0.132017	0.635651	0.525004	0.999861	ENSG00000124733	MEA1	FALSE
94.1637	0.172689	0.271735	0.635503	0.5251	0.999861	ENSG00000169026	SLC49A3	FALSE
544.956	-0.123759	0.194796	-0.635324	0.525217	0.999861	ENSG00000102125	TAZ	FALSE
402.774	0.0867947	0.136629	0.635259	0.52526	0.999861	ENSG00000182963	GJC1	FALSE
36.5332	0.252585	0.397662	0.635177	0.525313	0.999861	ENSG00000156427	FGF18	FALSE
36.9138	-0.22049	0.347166	-0.635116	0.525353	0.999861	ENSG00000196811	CHRNG	FALSE
29.1987	0.307942	0.484888	0.635078	0.525378	0.999861	ENSG00000144837	PLA1A	FALSE
985.745	-0.0856084	0.134829	-0.634939	0.525468	0.999861	ENSG00000109265	KIAA1211	FALSE
1472.04	-0.0601516	0.0947395	-0.634915	0.525484	0.999861	ENSG00000163161	ERCC3	FALSE
38.129	-0.157381	0.247879	-0.634912	0.525486	0.999861	ENSG00000196503	ARL9	FALSE
4637.72	-0.0895274	0.141016	-0.634876	0.525509	0.999861	ENSG00000124785	NRN1	FALSE
2068.48	0.0834435	0.131437	0.634854	0.525523	0.999861	ENSG00000069667	RORA	FALSE
249.351	-0.149832	0.236011	-0.634854	0.525524	0.999861	ENSG00000145708	CRHBP	FALSE
384.56	-0.0822004	0.129483	-0.634837	0.525535	0.999861	ENSG00000141040	ZNF287	FALSE
712.324	0.0781781	0.123148	0.634831	0.525539	0.999861	ENSG00000139324	TMTC3	FALSE
681.384	-0.0768183	0.121027	-0.634722	0.52561	0.999861	ENSG00000185379	RAD51D	FALSE
259.51	-0.163071	0.256947	-0.634647	0.525658	0.999861	ENSG00000196600	SLC22A25	FALSE
316.86	0.162657	0.256306	0.63462	0.525676	0.999861	ENSG00000215440	NPEPL1	FALSE
916.541	-0.0742889	0.117073	-0.634551	0.525721	0.999861	ENSG00000172262	ZNF131	FALSE
279.553	0.13601	0.214346	0.634536	0.525731	0.999861	ENSG00000155850	SLC26A2	FALSE
1278.92	0.0760128	0.119793	0.634535	0.525732	0.999861	ENSG00000067208	EVI5	FALSE
897.069	0.0728955	0.114889	0.634485	0.525764	0.999861	ENSG00000136888	ATP6V1G1	FALSE
2523.92	-0.0736525	0.116086	-0.634467	0.525776	0.999861	ENSG00000157445	CACNA2D3	FALSE
984.697	-0.0918851	0.144868	-0.634267	0.525907	0.999861	ENSG00000136044	APPL2	FALSE
98.5247	-0.127705	0.201349	-0.634246	0.52592	0.999861	ENSG00000125871	MGME1	FALSE
14279.7	0.0443032	0.0698572	0.634196	0.525953	0.999861	ENSG00000084234	APLP2	FALSE
1593.03	0.0818513	0.129096	0.634036	0.526057	0.999861	ENSG00000168807	SNTB2	FALSE
831.036	-0.170433	0.268807	-0.634035	0.526058	0.999861	ENSG00000114270	COL7A1	FALSE
46.519	0.194178	0.306314	0.633918	0.526134	0.999861	ENSG00000179477	ALOX12B	FALSE
898.328	-0.115447	0.182122	-0.633901	0.526145	0.999861	ENSG00000130368	MAS1	FALSE
501.556	0.0849243	0.133972	0.633895	0.526149	0.999861	ENSG00000152684	PELO	FALSE
1254.38	-0.0689288	0.108762	-0.633759	0.526238	0.999861	ENSG00000114739	ACVR2B	FALSE
573.485	0.0969057	0.152957	0.633547	0.526377	0.999861	ENSG00000167306	MYO5B	FALSE
538.639	-0.1715	0.27071	-0.633519	0.526395	0.999861	ENSG00000159423	ALDH4A1	FALSE
2258.71	0.0859331	0.135653	0.633479	0.526421	0.999861	ENSG00000160305	DIP2A	FALSE
582.119	0.0869435	0.137255	0.633445	0.526443	0.999861	ENSG00000148229	POLE3	FALSE
6678.05	0.07809	0.12329	0.633384	0.526483	0.999861	ENSG00000136717	BIN1	FALSE
1087.28	0.109038	0.17216	0.633352	0.526504	0.999861	ENSG00000143742	SRP9	FALSE
1862.8	0.0837136	0.132272	0.632889	0.526806	0.999861	ENSG00000060491	OGFR	FALSE
3701.63	0.110499	0.174608	0.632841	0.526838	0.999861	ENSG00000101745	ANKRD12	FALSE
1560.24	-0.0782511	0.123669	-0.632748	0.526898	0.999861	ENSG00000104059	FAM189A1	FALSE
1475.88	-0.0878489	0.138837	-0.632747	0.526899	0.999861	ENSG00000184887	BTBD6	FALSE
32.4247	-0.197985	0.312918	-0.632703	0.526927	0.999861	ENSG00000167711	SERPINF2	FALSE
72.9963	-0.162246	0.256599	-0.632295	0.527194	0.999861	ENSG00000167968	DNASE1L2	FALSE
212.304	-0.0946716	0.149729	-0.632286	0.5272	0.999861	ENSG00000180592	SKIDA1	FALSE
682.976	0.0823913	0.130329	0.632182	0.527268	0.999861	ENSG00000100764	PSMC1	FALSE
3571.78	0.0645582	0.102122	0.632169	0.527276	0.999861	ENSG00000179912	R3HDM2	FALSE
641.93	0.123474	0.195323	0.632151	0.527288	0.999861	ENSG00000186212	SOWAHB	FALSE
966.647	-0.0712051	0.112644	-0.632125	0.527305	0.999861	ENSG00000186094	AGBL4	FALSE
5615.83	-0.0750265	0.118709	-0.632019	0.527374	0.999861	ENSG00000078674	PCM1	FALSE
1525.97	0.0602834	0.0953863	0.631992	0.527392	0.999861	ENSG00000188976	NOC2L	FALSE
143.026	0.12384	0.19596	0.631966	0.527409	0.999861	ENSG00000087303	NID2	FALSE
2435.72	0.0574418	0.0909008	0.631917	0.527441	0.999861	ENSG00000160310	PRMT2	FALSE
26587.7	-0.0896798	0.141942	-0.631806	0.527514	0.999861	ENSG00000180354	MTURN	FALSE
3715.43	0.0472198	0.0747424	0.631767	0.527539	0.999861	ENSG00000011021	CLCN6	FALSE
73.7691	-0.163079	0.258133	-0.631762	0.527542	0.999861	ENSG00000175305	CCNE2	FALSE
17.5941	-0.270239	0.427775	-0.631732	0.527562	0.999861	ENSG00000170122	FOXD4	FALSE
32.3158	-0.297046	0.470309	-0.631598	0.52765	0.999861	ENSG00000180340	FZD2	FALSE
187.702	-0.106282	0.168277	-0.631591	0.527654	0.999861	ENSG00000188542	DUSP28	FALSE
2330.11	0.0463045	0.0733144	0.631589	0.527656	0.999861	ENSG00000158470	B4GALT5	FALSE
4357.22	-0.0775285	0.122757	-0.631563	0.527673	0.999861	ENSG00000110786	PTPN5	FALSE
588.582	-0.0882843	0.139795	-0.631527	0.527696	0.999861	ENSG00000196639	HRH1	FALSE
553.912	0.0714513	0.113143	0.631511	0.527706	0.999861	ENSG00000120533	ENY2	FALSE
1099.27	0.0604426	0.0957296	0.631388	0.527787	0.999861	ENSG00000077684	JADE1	FALSE
2611.51	0.0804801	0.127476	0.631337	0.527821	0.999861	ENSG00000185236	RAB11B	FALSE
10376.3	0.0589274	0.093348	0.631266	0.527866	0.999861	ENSG00000149269	PAK1	FALSE
560.949	-0.0760166	0.120426	-0.63123	0.52789	0.999861	ENSG00000135913	USP37	FALSE
1033.34	0.0693382	0.109878	0.631046	0.52801	0.999861	ENSG00000122512	PMS2	FALSE
641.044	0.112729	0.178644	0.631025	0.528024	0.999861	ENSG00000129317	PUS7L	FALSE
1873.84	0.0836229	0.132538	0.630937	0.528082	0.999861	ENSG00000106460	TMEM106B	FALSE
2895.69	0.0821437	0.130195	0.630926	0.528089	0.999861	ENSG00000100697	DICER1	FALSE
169.562	-0.135491	0.214792	-0.630802	0.52817	0.999861	ENSG00000079385	CEACAM1	FALSE
159.773	0.124612	0.197558	0.630763	0.528196	0.999861	ENSG00000235863	B3GALT4	FALSE
13948.6	0.0629002	0.0997601	0.630514	0.528358	0.999861	ENSG00000144406	UNC80	FALSE
13142.4	0.0497404	0.0788895	0.630507	0.528363	0.999861	ENSG00000196914	ARHGEF12	FALSE
19.7908	0.288138	0.457114	0.630341	0.528472	0.999861	ENSG00000262165		FALSE
10455.8	0.0972852	0.154361	0.630247	0.528533	0.999861	ENSG00000091428	RAPGEF4	FALSE
276.427	0.107442	0.170524	0.630072	0.528647	0.999861	ENSG00000166881	NEMP1	FALSE
1185.98	0.0591384	0.093865	0.630037	0.52867	0.999861	ENSG00000006712	PAF1	FALSE
726.853	-0.15122	0.24003	-0.630006	0.52869	0.999861	ENSG00000158292	GPR153	FALSE
211.789	-0.200971	0.319006	-0.629992	0.5287	0.999861	ENSG00000196873	CBWD3	FALSE
9099.06	0.0766659	0.121699	0.629963	0.528719	0.999861	ENSG00000182621	PLCB1	FALSE
2604.49	0.0592032	0.0939903	0.629886	0.528769	0.999861	ENSG00000167861	HID1	FALSE
360.537	0.0655371	0.10407	0.629738	0.528866	0.999861	ENSG00000159214	CCDC24	FALSE
103.8	-0.123695	0.196462	-0.629611	0.528949	0.999861	ENSG00000205089	CCNI2	FALSE
5197.21	0.0751301	0.119341	0.62954	0.528995	0.999861	ENSG00000086061	DNAJA1	FALSE
278.688	0.0992245	0.157666	0.629332	0.529132	0.999861	ENSG00000159714	ZDHHC1	FALSE
1628.31	-0.100083	0.159037	-0.629305	0.529149	0.999861	ENSG00000103502	CDIPT	FALSE
103.063	0.182019	0.289248	0.629282	0.529164	0.999861	ENSG00000026103	FAS	FALSE
452.194	0.085936	0.13659	0.629155	0.529248	0.999861	ENSG00000176261	ZBTB8OS	FALSE
264.328	0.0750003	0.11922	0.629093	0.529288	0.999861	ENSG00000070950	RAD18	FALSE
3003.43	0.0652833	0.103782	0.629044	0.52932	0.999861	ENSG00000104388	RAB2A	FALSE
1663.9	0.0639754	0.101704	0.629035	0.529326	0.999861	ENSG00000127837	AAMP	FALSE
763.857	-0.0835748	0.132885	-0.628925	0.529398	0.999861	ENSG00000245680	ZNF585B	FALSE
2697.45	0.0972772	0.154678	0.628903	0.529413	0.999861	ENSG00000134986	NREP	FALSE
1907.02	0.0781501	0.124295	0.628748	0.529514	0.999861	ENSG00000140105	WARS	FALSE
2670.31	0.0634296	0.100896	0.628662	0.529571	0.999861	ENSG00000185896	LAMP1	FALSE
2789.74	0.0939994	0.149531	0.628628	0.529592	0.999861	ENSG00000198363	ASPH	FALSE
453.468	-0.143303	0.227971	-0.628599	0.529611	0.999861	ENSG00000165312	OTUD1	FALSE
36.2581	-0.249813	0.397423	-0.628584	0.529621	0.999861	ENSG00000189377	CXCL17	FALSE
1891.59	-0.0638093	0.101548	-0.628364	0.529766	0.999861	ENSG00000143324	XPR1	FALSE
77.9921	-0.176581	0.281037	-0.628321	0.529794	0.999861	ENSG00000070526	ST6GALNAC1	FALSE
2133.42	0.0803535	0.12791	0.628202	0.529871	0.999861	ENSG00000004897	CDC27	FALSE
1349.66	-0.0736131	0.117188	-0.628164	0.529896	0.999861	ENSG00000169410	PTPN9	FALSE
1009.74	0.0920871	0.146619	0.628069	0.529959	0.999861	ENSG00000167965	MLST8	FALSE
180.223	0.148464	0.236408	0.628001	0.530003	0.999861	ENSG00000196678	ERI2	FALSE
1054.77	0.0466912	0.0743688	0.627833	0.530114	0.999861	ENSG00000167699	GLOD4	FALSE
4343.19	-0.122728	0.195497	-0.627777	0.53015	0.999861	ENSG00000083857	FAT1	FALSE
953.792	-0.104893	0.167092	-0.627755	0.530164	0.999861	ENSG00000172893	DHCR7	FALSE
798.75	0.0811677	0.129309	0.627703	0.530198	0.999861	ENSG00000204634	TBC1D8	FALSE
1238.19	-0.0633847	0.100993	-0.627614	0.530257	0.999861	ENSG00000105176	URI1	FALSE
1180.95	-0.0510484	0.0813423	-0.627575	0.530283	0.999861	ENSG00000081177	EXD2	FALSE
335.77	-0.142308	0.226764	-0.627559	0.530293	0.999861	ENSG00000146674	IGFBP3	FALSE
2608.19	-0.0843814	0.134485	-0.627441	0.53037	0.999861	ENSG00000111731	C2CD5	FALSE
3448.93	-0.159197	0.253738	-0.627407	0.530392	0.999861	ENSG00000189056	RELN	FALSE
4040.39	-0.0886196	0.141312	-0.62712	0.530581	0.999861	ENSG00000177200	CHD9	FALSE
1326.4	-0.0676449	0.10789	-0.626981	0.530672	0.999861	ENSG00000111490	TBC1D30	FALSE
2631.44	-0.128417	0.204826	-0.626957	0.530687	0.999861	ENSG00000070214	SLC44A1	FALSE
5020.92	0.0533677	0.085135	0.62686	0.530751	0.999861	ENSG00000164506	STXBP5	FALSE
3.23306	0.716962	1.14382	0.626812	0.530782	0.999861	ENSG00000268655		FALSE
2474.77	-0.0517427	0.0825522	-0.626788	0.530798	0.999861	ENSG00000092203	TOX4	FALSE
444.972	0.111703	0.178232	0.626724	0.53084	0.999861	ENSG00000168116	KIAA1586	FALSE
151.014	0.118212	0.188642	0.626647	0.530891	0.999861	ENSG00000117262	GPR89A	FALSE
291.614	-0.112155	0.179102	-0.626207	0.531179	0.999861	ENSG00000184949	FAM227A	FALSE
12063.2	-0.0663033	0.105889	-0.626156	0.531212	0.999861	ENSG00000150672	DLG2	FALSE
122.545	0.116286	0.18576	0.626003	0.531313	0.999861	ENSG00000153563	CD8A	FALSE
4415.32	-0.0662324	0.105803	-0.625998	0.531316	0.999861	ENSG00000185658	BRWD1	FALSE
19540.9	0.0749547	0.119756	0.625895	0.531384	0.999861	ENSG00000154917	RAB6B	FALSE
274.787	-0.0845145	0.13511	-0.625525	0.531626	0.999861	ENSG00000027001	MIPEP	FALSE
1077.19	-0.0490484	0.0784172	-0.62548	0.531656	0.999861	ENSG00000090470	PDCD7	FALSE
4565.53	-0.144649	0.231392	-0.625126	0.531888	0.999861	ENSG00000175899	A2M	FALSE
167.874	-0.114812	0.183685	-0.625046	0.531941	0.999861	ENSG00000008324	SS18L2	FALSE
100.136	-0.171098	0.273822	-0.624851	0.532069	0.999861	ENSG00000165879	FRAT1	FALSE
2278.73	-0.106716	0.17083	-0.624693	0.532173	0.999861	ENSG00000186350	RXRA	FALSE
213.89	-0.0949816	0.152089	-0.624513	0.532291	0.999861	ENSG00000148057	IDNK	FALSE
1699.61	0.0755032	0.120905	0.624482	0.532311	0.999861	ENSG00000115234	SNX17	FALSE
454.555	0.0756253	0.121103	0.624471	0.532319	0.999861	ENSG00000055950	MRPL43	FALSE
342.123	0.136455	0.218545	0.624378	0.532379	0.999861	ENSG00000188921	HACD4	FALSE
1073.7	-0.104465	0.167359	-0.624198	0.532498	0.999861	ENSG00000130707	ASS1	FALSE
10.4307	-0.325521	0.521709	-0.623951	0.53266	0.999861	ENSG00000105427	CNFN	FALSE
3883.76	0.0858034	0.137533	0.623876	0.532709	0.999861	ENSG00000125868	DSTN	FALSE
59.2749	-0.196999	0.315851	-0.623708	0.532819	0.999861	ENSG00000145936	KCNMB1	FALSE
148.096	0.149336	0.239485	0.623572	0.532908	0.999861	ENSG00000181031	RPH3AL	FALSE
302.159	0.170078	0.272847	0.623344	0.533058	0.999861	ENSG00000137834	SMAD6	FALSE
2716.52	-0.119391	0.191553	-0.623279	0.533101	0.999861	ENSG00000105088	OLFM2	FALSE
1580.37	0.0671944	0.107808	0.623276	0.533103	0.999861	ENSG00000122642	FKBP9	FALSE
3347.78	-0.144264	0.231543	-0.623055	0.533249	0.999861	ENSG00000136802	LRRC8A	FALSE
3952.37	0.0713925	0.114594	0.623004	0.533282	0.999861	ENSG00000100380	ST13	FALSE
4051.01	0.0605834	0.097253	0.622947	0.533319	0.999861	ENSG00000166006	KCNC2	FALSE
427.213	-0.0720766	0.115717	-0.622867	0.533372	0.999861	ENSG00000144591	GMPPA	FALSE
47.1198	-0.242478	0.389356	-0.622766	0.533438	0.999861	ENSG00000171241	SHCBP1	FALSE
162.823	0.113529	0.182334	0.622643	0.533519	0.999861	ENSG00000157554	ERG	FALSE
559.043	-0.0879017	0.141209	-0.622493	0.533618	0.999861	ENSG00000138777	PPA2	FALSE
2124.21	-0.149569	0.240276	-0.622486	0.533622	0.999861	ENSG00000105711	SCN1B	FALSE
1972.12	0.04526	0.0727162	0.62242	0.533666	0.999861	ENSG00000152409	JMY	FALSE
1815.96	-0.0637618	0.102488	-0.622139	0.533851	0.999861	ENSG00000181982	CCDC149	FALSE
128.955	-0.155346	0.249719	-0.622083	0.533888	0.999861	ENSG00000196381	ZNF781	FALSE
869.552	-0.0992174	0.159501	-0.62205	0.533909	0.999861	ENSG00000124299	PEPD	FALSE
3329.95	-0.0791866	0.127321	-0.621947	0.533977	0.999861	ENSG00000187764	SEMA4D	FALSE
1098.01	-0.101992	0.164024	-0.621815	0.534063	0.999861	ENSG00000106868	SUSD1	FALSE
253.998	0.109559	0.176196	0.621803	0.534072	0.999861	ENSG00000140931	CMTM3	FALSE
819.904	-0.0922535	0.14837	-0.621781	0.534086	0.999861	ENSG00000105819	PMPCB	FALSE
19.0844	0.257079	0.413461	0.621774	0.534091	0.999861	ENSG00000108255	CRYBA1	FALSE
269.716	-0.334543	0.538049	-0.62177	0.534093	0.999861	ENSG00000160282	FTCD	FALSE
337.012	0.162538	0.26143	0.621729	0.53412	0.999861	ENSG00000116791	CRYZ	FALSE
541.372	-0.113809	0.183111	-0.62153	0.534251	0.999861	ENSG00000099800	TIMM13	FALSE
60.9312	-0.148186	0.238441	-0.621477	0.534286	0.999861	ENSG00000088451	TGDS	FALSE
843.783	-0.0860574	0.13848	-0.621443	0.534308	0.999861	ENSG00000133460	SLC2A11	FALSE
194.584	-0.118693	0.191029	-0.621338	0.534377	0.999861	ENSG00000116981	NT5C1A	FALSE
219.003	0.0988846	0.15922	0.621056	0.534562	0.999861	ENSG00000131969	ABHD12B	FALSE
3363.43	-0.0637914	0.102716	-0.621047	0.534569	0.999861	ENSG00000185008	ROBO2	FALSE
172.583	-0.0850383	0.136939	-0.620995	0.534603	0.999861	ENSG00000119703	ZC2HC1C	FALSE
97.2657	-0.100571	0.161958	-0.620969	0.53462	0.999861	ENSG00000230510	PPP5D1	FALSE
3062.35	0.0790415	0.127337	0.620727	0.534779	0.999861	ENSG00000065989	PDE4A	FALSE
2808.07	0.0812011	0.130846	0.620584	0.534873	0.999861	ENSG00000196376	SLC35F1	FALSE
38.775	0.205954	0.331917	0.620499	0.534929	0.999861	ENSG00000205929	C21orf62	FALSE
1192.08	-0.0778375	0.125469	-0.620372	0.535013	0.999861	ENSG00000163348	PYGO2	FALSE
257.73	-0.0929444	0.149898	-0.62005	0.535225	0.999861	ENSG00000151687	ANKAR	FALSE
95.123	0.121651	0.196243	0.619901	0.535323	0.999861	ENSG00000186026	ZNF284	FALSE
3948.28	-0.062043	0.100089	-0.61988	0.535337	0.999861	ENSG00000128594	LRRC4	FALSE
313.135	-0.13455	0.217063	-0.619865	0.535347	0.999861	ENSG00000070371	CLTCL1	FALSE
458.49	-0.117315	0.189301	-0.619731	0.535435	0.999861	ENSG00000196284	SUPT3H	FALSE
805.895	-0.110724	0.178666	-0.619724	0.535439	0.999861	ENSG00000171823	FBXL14	FALSE
3703.52	0.0918136	0.148162	0.619683	0.535466	0.999861	ENSG00000114923	SLC4A3	FALSE
2406.54	0.108914	0.175764	0.619659	0.535482	0.999861	ENSG00000110799	VWF	FALSE
479.222	-0.0812875	0.131187	-0.619632	0.5355	0.999861	ENSG00000110921	MVK	FALSE
1827.75	-0.0999907	0.161408	-0.61949	0.535593	0.999861	ENSG00000101265	RASSF2	FALSE
89.9387	-0.127326	0.20558	-0.619352	0.535685	0.999861	ENSG00000176927	EFCAB5	FALSE
5777.69	-0.0995244	0.160695	-0.619337	0.535695	0.999861	ENSG00000164951	PDP1	FALSE
1067.98	0.0543117	0.0876954	0.619323	0.535704	0.999861	ENSG00000119314	PTBP3	FALSE
1099.71	0.0882197	0.142451	0.6193	0.535719	0.999861	ENSG00000167657	DAPK3	FALSE
871.678	0.0596858	0.0963766	0.619298	0.53572	0.999861	ENSG00000125149	C16orf70	FALSE
1087.37	0.0578451	0.093415	0.619227	0.535767	0.999861	ENSG00000132254	ARFIP2	FALSE
820.402	-0.0756838	0.122232	-0.61918	0.535798	0.999861	ENSG00000184194	GPR173	FALSE
1714.51	-0.0818413	0.132178	-0.619174	0.535802	0.999861	ENSG00000140474	ULK3	FALSE
801.381	0.0654872	0.105797	0.618989	0.535924	0.999861	ENSG00000187735	TCEA1	FALSE
761.37	0.0726535	0.117375	0.618987	0.535925	0.999861	ENSG00000131788	PIAS3	FALSE
328.103	-0.0720052	0.116381	-0.618703	0.536112	0.999861	ENSG00000177054	ZDHHC13	FALSE
52.1026	0.185615	0.300012	0.618692	0.536119	0.999861	ENSG00000163808	KIF15	FALSE
1166.8	-0.0811807	0.131273	-0.618409	0.536305	0.999861	ENSG00000173327	MAP3K11	FALSE
389.934	-0.144688	0.233982	-0.618371	0.53633	0.999861	ENSG00000167701	GPT	FALSE
777.974	0.105281	0.170287	0.61826	0.536404	0.999861	ENSG00000011465	DCN	FALSE
1210.45	-0.0739396	0.11962	-0.618119	0.536497	0.999861	ENSG00000213593	TMX2	FALSE
717.603	0.0848069	0.13724	0.617945	0.536611	0.999861	ENSG00000168646	AXIN2	FALSE
3759.22	0.0517892	0.0838356	0.617747	0.536742	0.999861	ENSG00000074755	ZZEF1	FALSE
73.6146	0.207906	0.336588	0.617686	0.536782	0.999861	ENSG00000232653	GOLGA8N	FALSE
592.281	-0.11365	0.184002	-0.617657	0.536801	0.999861	ENSG00000196597	ZNF782	FALSE
1058.46	0.128516	0.208102	0.61756	0.536866	0.999861	ENSG00000134851	TMEM165	FALSE
1732.11	0.0601457	0.0974108	0.617444	0.536942	0.999861	ENSG00000144320	LNPK	FALSE
3557.96	-0.1094	0.177192	-0.61741	0.536965	0.999861	ENSG00000163873	GRIK3	FALSE
9011.35	-0.0502621	0.0814138	-0.617365	0.536994	0.999861	ENSG00000100354	TNRC6B	FALSE
494.771	0.107691	0.174489	0.61718	0.537116	0.999861	ENSG00000114405	C3orf14	FALSE
52.3334	-0.199718	0.323599	-0.617178	0.537117	0.999861	ENSG00000130528	HRC	FALSE
453.012	0.0698888	0.113266	0.617034	0.537212	0.999861	ENSG00000149923	PPP4C	FALSE
3686.37	-0.0761636	0.123461	-0.616907	0.537296	0.999861	ENSG00000149930	TAOK2	FALSE
8923.62	0.0434395	0.0704151	0.616906	0.537297	0.999861	ENSG00000159140	SON	FALSE
352.802	-0.0718962	0.116563	-0.616802	0.537365	0.999861	ENSG00000153037	SRP19	FALSE
10230.8	-0.109071	0.176873	-0.616662	0.537458	0.999861	ENSG00000167996	FTH1	FALSE
446.487	0.0907792	0.14723	0.616579	0.537512	0.999861	ENSG00000103269	RHBDL1	FALSE
450.492	-0.0938977	0.152291	-0.616568	0.53752	0.999861	ENSG00000105655	ISYNA1	FALSE
685.519	-0.0458154	0.0743201	-0.616461	0.53759	0.999861	ENSG00000121274	TENT4B	FALSE
414.372	0.0830745	0.134769	0.61642	0.537617	0.999861	ENSG00000058799	YIPF1	FALSE
7101.89	-0.14874	0.241342	-0.616304	0.537694	0.999861	ENSG00000167191	GPRC5B	FALSE
231.412	0.198493	0.322079	0.616287	0.537705	0.999861	ENSG00000129757	CDKN1C	FALSE
1853.41	-0.0761289	0.123558	-0.616142	0.537801	0.999861	ENSG00000176204	LRRTM4	FALSE
6017.14	0.0785085	0.127449	0.615997	0.537896	0.999861	ENSG00000175582	RAB6A	FALSE
1239.98	-0.0806041	0.130888	-0.615824	0.53801	0.999861	ENSG00000103043	VAC14	FALSE
61.717	0.275165	0.446845	0.615796	0.538029	0.999861	ENSG00000138316	ADAMTS14	FALSE
626.688	-0.15806	0.256703	-0.615733	0.538071	0.999861	ENSG00000144152	FBLN7	FALSE
4607.85	-0.0711661	0.115593	-0.615661	0.538118	0.999861	ENSG00000179218	CALR	FALSE
817.094	-0.0932172	0.151414	-0.615646	0.538128	0.999861	ENSG00000117859	OSBPL9	FALSE
353.191	-0.0826019	0.13418	-0.615607	0.538154	0.999861	ENSG00000130348	QRSL1	FALSE
398.509	-0.103833	0.16867	-0.6156	0.538158	0.999861	ENSG00000154783	FGD5	FALSE
337.945	-0.120768	0.196229	-0.615443	0.538262	0.999861	ENSG00000136936	XPA	FALSE
720.86	0.0637595	0.103631	0.615257	0.538385	0.999861	ENSG00000223802	CERS1	FALSE
203.645	-0.08017	0.130309	-0.615231	0.538402	0.999861	ENSG00000029639	TFB1M	FALSE
1013.81	0.0606116	0.0985555	0.615	0.538555	0.999861	ENSG00000172943	PHF8	FALSE
6615.07	0.0946345	0.153905	0.61489	0.538627	0.999861	ENSG00000164830	OXR1	FALSE
843.938	0.112763	0.183468	0.61462	0.538806	0.999861	ENSG00000030582	GRN	FALSE
299.137	-0.104286	0.169676	-0.614619	0.538806	0.999861	ENSG00000147155	EBP	FALSE
3314.94	-0.0787664	0.128157	-0.614609	0.538813	0.999861	ENSG00000164796	CSMD3	FALSE
863.697	-0.0618236	0.100593	-0.614594	0.538823	0.999861	ENSG00000135047	CTSL	FALSE
1167.28	0.0824916	0.134241	0.614505	0.538882	0.999861	ENSG00000082258	CCNT2	FALSE
3776.32	-0.0691532	0.112538	-0.614487	0.538893	0.999861	ENSG00000123684	LPGAT1	FALSE
15.8534	-0.402573	0.65536	-0.614278	0.539031	0.999861	ENSG00000205358	MT1H	FALSE
900.911	0.099134	0.161397	0.614224	0.539067	0.999861	ENSG00000165801	ARHGEF40	FALSE
174.083	0.184175	0.299877	0.614167	0.539105	0.999861	ENSG00000279765		FALSE
1456.19	-0.0938094	0.152771	-0.614054	0.53918	0.999861	ENSG00000112658	SRF	FALSE
721.67	0.100976	0.164449	0.614025	0.539199	0.999861	ENSG00000171045	TSNARE1	FALSE
596.373	-0.0989427	0.161148	-0.613987	0.539224	0.999861	ENSG00000072422	RHOBTB1	FALSE
409.595	-0.369653	0.602192	-0.613846	0.539317	0.999861	ENSG00000141469	SLC14A1	FALSE
12290.4	-0.0740863	0.120759	-0.613504	0.539543	0.999861	ENSG00000167654	ATCAY	FALSE
112.602	-0.196718	0.320696	-0.613409	0.539606	0.999861	ENSG00000204956	PCDHGA1	FALSE
258.716	0.0828139	0.135033	0.613287	0.539687	0.999861	ENSG00000103343	ZNF174	FALSE
858.425	-0.10518	0.171511	-0.613256	0.539707	0.999861	ENSG00000181915	ADO	FALSE
297.912	-0.186914	0.304809	-0.613216	0.539733	0.999861	ENSG00000184986	TMEM121	FALSE
1783.41	0.103481	0.168768	0.613156	0.539774	0.999861	ENSG00000130255	RPL36	FALSE
934.166	0.0801079	0.130655	0.613126	0.539793	0.999861	ENSG00000157600	TMEM164	FALSE
202.473	-0.100179	0.163418	-0.613026	0.539859	0.999861	ENSG00000187134	AKR1C1	FALSE
47.2809	-0.193811	0.316177	-0.612983	0.539887	0.999861	ENSG00000171217	CLDN20	FALSE
1071.13	-0.10664	0.173987	-0.612921	0.539928	0.999861	ENSG00000103168	TAF1C	FALSE
799.252	0.0801813	0.130837	0.612835	0.539986	0.999861	ENSG00000135775	COG2	FALSE
62.2724	0.214352	0.34981	0.612767	0.540031	0.999861	ENSG00000145358	DDIT4L	FALSE
61.9796	-0.18201	0.297144	-0.61253	0.540187	0.999861	ENSG00000134256	CD101	FALSE
334.505	0.153936	0.251319	0.612511	0.540199	0.999861	ENSG00000103742	IGDCC4	FALSE
33.7157	0.283342	0.46264	0.612446	0.540242	0.999861	ENSG00000165272	AQP3	FALSE
2774.45	0.0870045	0.142136	0.61212	0.540458	0.999861	ENSG00000132589	FLOT2	FALSE
1389.42	-0.0568124	0.0928199	-0.612071	0.540491	0.999861	ENSG00000115526	CHST10	FALSE
782.108	0.0742389	0.121292	0.612066	0.540494	0.999861	ENSG00000162929	KIAA1841	FALSE
247.899	-0.116295	0.190027	-0.611993	0.540542	0.999861	ENSG00000176973	FAM89B	FALSE
1125.84	-0.0575911	0.0941407	-0.611756	0.540699	0.999861	ENSG00000132182	NUP210	FALSE
1906.08	0.0775821	0.126825	0.611726	0.540719	0.999861	ENSG00000140350	ANP32A	FALSE
2357.33	0.0497636	0.0813508	0.611716	0.540726	0.999861	ENSG00000075568	TMEM131	FALSE
3594.72	-0.119407	0.195204	-0.611702	0.540735	0.999861	ENSG00000134780	DAGLA	FALSE
618.434	0.141694	0.23164	0.611698	0.540737	0.999861	ENSG00000073605	GSDMB	FALSE
192	0.0972872	0.159068	0.611609	0.540797	0.999861	ENSG00000105072	C19orf44	FALSE
242.265	-0.106122	0.17357	-0.611408	0.54093	0.999861	ENSG00000147687	TATDN1	FALSE
496.507	-0.0774166	0.126621	-0.611405	0.540931	0.999861	ENSG00000187866	FAM122A	FALSE
632.633	0.0759931	0.124325	0.611245	0.541037	0.999861	ENSG00000172465	TCEAL1	FALSE
708.673	0.0712163	0.116522	0.611185	0.541077	0.999861	ENSG00000236287	ZBED5	FALSE
210.095	-0.100361	0.164214	-0.611159	0.541094	0.999861	ENSG00000112394	SLC16A10	FALSE
318.642	0.0767453	0.125595	0.611052	0.541165	0.999861	ENSG00000180992	MRPL14	FALSE
2058.86	-0.0995914	0.163033	-0.610866	0.541288	0.999861	ENSG00000170382	LRRN2	FALSE
19.3304	0.347641	0.569257	0.610694	0.541402	0.999861	ENSG00000120149	MSX2	FALSE
312.676	-0.137199	0.224677	-0.610651	0.541431	0.999861	ENSG00000056558	TRAF1	FALSE
549.994	0.0845182	0.138407	0.61065	0.541431	0.999861	ENSG00000110002	VWA5A	FALSE
492.758	-0.0780726	0.127899	-0.610422	0.541582	0.999861	ENSG00000137168	PPIL1	FALSE
1250.52	-0.0581889	0.0953883	-0.610021	0.541848	0.999861	ENSG00000153107	ANAPC1	FALSE
1559.02	0.0542981	0.0890246	0.609923	0.541913	0.999861	ENSG00000135677	GNS	FALSE
80.7256	-0.140207	0.229892	-0.609881	0.541941	0.999861	ENSG00000105880	DLX5	FALSE
329.254	0.0943645	0.154752	0.609779	0.542009	0.999861	ENSG00000183853	KIRREL1	FALSE
712.636	-0.0999142	0.163869	-0.609719	0.542048	0.999861	ENSG00000170265	ZNF282	FALSE
153	0.0994172	0.163199	0.609179	0.542406	0.999861	ENSG00000104691	UBXN8	FALSE
2749.51	0.110968	0.182213	0.609004	0.542522	0.999861	ENSG00000105245	NUMBL	FALSE
1609.78	0.0984114	0.161599	0.608984	0.542535	0.999861	ENSG00000169564	PCBP1	FALSE
287.037	0.0882331	0.144916	0.608858	0.542619	0.999861	ENSG00000138030	KHK	FALSE
543.604	-0.0943979	0.155049	-0.608827	0.542639	0.999861	ENSG00000197363	ZNF517	FALSE
419.509	-0.101013	0.165958	-0.608663	0.542748	0.999861	ENSG00000198556	ZNF789	FALSE
707.567	-0.0842493	0.138433	-0.608591	0.542796	0.999861	ENSG00000104365	IKBKB	FALSE
566.93	-0.124437	0.20447	-0.608582	0.542802	0.999861	ENSG00000119574	ZBTB45	FALSE
3617.08	-0.120105	0.197397	-0.608442	0.542894	0.999861	ENSG00000108387	2021-09-04	FALSE
97.4533	-0.186932	0.307255	-0.608393	0.542927	0.999861	ENSG00000182185	RAD51B	FALSE
1302.61	-0.0757054	0.124453	-0.608304	0.542986	0.999861	ENSG00000243232	PCDHAC2	FALSE
2390.9	-0.0794705	0.130643	-0.608303	0.542987	0.999861	ENSG00000146433	TMEM181	FALSE
1548.32	-0.0748968	0.123135	-0.608249	0.543023	0.999861	ENSG00000147408	CSGALNACT1	FALSE
17.4247	0.284237	0.467389	0.608138	0.543096	0.999861	ENSG00000179564	LSMEM2	FALSE
4875.45	0.100734	0.165652	0.608103	0.543119	0.999861	ENSG00000161016	RPL8	FALSE
6536.51	0.0523375	0.086067	0.608102	0.54312	0.999861	ENSG00000049759	NEDD4L	FALSE
865.917	-0.0903037	0.148517	-0.608035	0.543164	0.999861	ENSG00000137942	FNBP1L	FALSE
91.8173	0.127489	0.209726	0.607885	0.543264	0.999861	ENSG00000114395	CYB561D2	FALSE
630.689	0.0667027	0.109734	0.607859	0.543281	0.999861	ENSG00000129472	RAB2B	FALSE
572.881	0.291985	0.480381	0.607821	0.543306	0.999861	ENSG00000151929	BAG3	FALSE
1263.94	0.100611	0.165545	0.607757	0.543349	0.999861	ENSG00000189319	FAM53B	FALSE
4888.88	0.101634	0.167265	0.607622	0.543438	0.999861	ENSG00000185352	HS6ST3	FALSE
1144.79	0.0946804	0.155835	0.607567	0.543474	0.999861	ENSG00000118596	SLC16A7	FALSE
420.273	-0.0929112	0.153008	-0.607232	0.543697	0.999861	ENSG00000215475	SIAH3	FALSE
193.194	0.15759	0.259603	0.607044	0.543822	0.999861	ENSG00000143127	ITGA10	FALSE
598.686	-0.0888975	0.146449	-0.607022	0.543836	0.999861	ENSG00000185621	LMLN	FALSE
3576.35	0.0484534	0.0798256	0.606991	0.543857	0.999861	ENSG00000116698	SMG7	FALSE
641.011	-0.112191	0.184833	-0.606986	0.54386	0.999861	ENSG00000111859	NEDD9	FALSE
211.959	0.0762542	0.125633	0.606962	0.543876	0.999861	ENSG00000116183	PAPPA2	FALSE
3387.53	-0.0453674	0.074757	-0.606865	0.54394	0.999861	ENSG00000145016	RUBCN	FALSE
523.053	-0.125247	0.206407	-0.606797	0.543986	0.999861	ENSG00000197008	ZNF138	FALSE
292.535	-0.0819061	0.134985	-0.606778	0.543998	0.999861	ENSG00000162755	KLHDC9	FALSE
5253.27	-0.168011	0.276907	-0.606742	0.544022	0.999861	ENSG00000164199	ADGRV1	FALSE
1114.21	0.110243	0.181699	0.606733	0.544028	0.999861	ENSG00000189306	RRP7A	FALSE
113.869	0.143297	0.236227	0.606608	0.544111	0.999861	ENSG00000178175	ZNF366	FALSE
1254.84	-0.0675903	0.111453	-0.606445	0.544219	0.999861	ENSG00000068745	IP6K2	FALSE
3267.84	-0.165239	0.272491	-0.606402	0.544248	0.999861	ENSG00000087250	MT3	FALSE
172.054	0.0947751	0.156359	0.606137	0.544424	0.999861	ENSG00000106399	RPA3	FALSE
1157.34	0.0802249	0.132372	0.606059	0.544476	0.999861	ENSG00000038274	MAT2B	FALSE
4683.43	0.0449368	0.0741657	0.605898	0.544582	0.999861	ENSG00000127483	HP1BP3	FALSE
284.095	0.084462	0.139404	0.605881	0.544594	0.999861	ENSG00000155868	MED7	FALSE
2162.01	-0.0883046	0.145772	-0.605774	0.544665	0.999861	ENSG00000105738	SIPA1L3	FALSE
22.7355	-0.262104	0.432705	-0.605733	0.544692	0.999861	ENSG00000076258	FMO4	FALSE
1296.84	-0.072303	0.119376	-0.605675	0.544731	0.999861	ENSG00000102054	RBBP7	FALSE
350.177	-0.0774397	0.127871	-0.605607	0.544776	0.999861	ENSG00000143793	C1orf35	FALSE
833.47	0.0905992	0.149625	0.605511	0.54484	0.999861	ENSG00000083520	DIS3	FALSE
713.083	0.0664334	0.109718	0.605494	0.544851	0.999861	ENSG00000091640	SPAG7	FALSE
7610.14	-0.0922134	0.152307	-0.605444	0.544884	0.999861	ENSG00000137267	TUBB2A	FALSE
172.778	0.114062	0.188444	0.605283	0.544991	0.999861	ENSG00000153237	CCDC148	FALSE
4246.96	0.0592418	0.0978962	0.60515	0.545079	0.999861	ENSG00000145730	PAM	FALSE
11849.2	0.0660768	0.109198	0.605109	0.545107	0.999861	ENSG00000196090	PTPRT	FALSE
1763.12	0.0506278	0.0836811	0.605008	0.545174	0.999861	ENSG00000164062	APEH	FALSE
1438.46	0.0667597	0.110355	0.604955	0.545209	0.999861	ENSG00000174780	SRP72	FALSE
408.506	-0.0763336	0.126189	-0.604915	0.545236	0.999861	ENSG00000183665	TRMT12	FALSE
906.34	0.0551503	0.0911865	0.604808	0.545307	0.999861	ENSG00000156875	MFSD14A	FALSE
83.5811	-0.11944	0.197534	-0.604654	0.545409	0.999861	ENSG00000111305	GSG1	FALSE
87.3455	-0.110698	0.18309	-0.604609	0.545439	0.999861	ENSG00000206559	ZCWPW2	FALSE
3930.62	0.0790422	0.130743	0.604561	0.545471	0.999861	ENSG00000133169	BEX1	FALSE
43.0975	-0.218261	0.361192	-0.60428	0.545658	0.999861	ENSG00000159588	CCDC17	FALSE
256.242	-0.0931154	0.154103	-0.604243	0.545682	0.999861	ENSG00000001036	FUCA2	FALSE
2057.14	-0.0714764	0.118311	-0.604141	0.54575	0.999861	ENSG00000120049	KCNIP2	FALSE
107.365	-0.129657	0.214618	-0.60413	0.545757	0.999861	ENSG00000167377	ZNF23	FALSE
233.634	-0.0775137	0.128334	-0.603999	0.545844	0.999861	ENSG00000112877	CEP72	FALSE
793.9	0.0893851	0.148037	0.603804	0.545974	0.999861	ENSG00000131791	PRKAB2	FALSE
134.202	0.109081	0.180713	0.603615	0.546099	0.999861	ENSG00000111231	GPN3	FALSE
492.291	0.0882514	0.146206	0.603611	0.546102	0.999861	ENSG00000242372	EIF6	FALSE
3646.48	0.0768913	0.127395	0.603564	0.546133	0.999861	ENSG00000083720	OXCT1	FALSE
7253.23	-0.080362	0.133155	-0.603521	0.546162	0.999861	ENSG00000173812	EIF1	FALSE
19091.1	0.0527749	0.0874529	0.603467	0.546198	0.999861	ENSG00000091129	NRCAM	FALSE
5103.7	-0.0613666	0.10172	-0.603289	0.546316	0.999861	ENSG00000137486	ARRB1	FALSE
390.601	-0.0743952	0.123325	-0.603243	0.546347	0.999861	ENSG00000119705	SLIRP	FALSE
121.057	-0.1433	0.237559	-0.603221	0.546362	0.999861	ENSG00000181690	PLAG1	FALSE
1005.48	-0.0555118	0.0920499	-0.603062	0.546468	0.999861	ENSG00000122741	DCAF10	FALSE
4434.1	0.0573715	0.0951683	0.602842	0.546614	0.999861	ENSG00000182944	EWSR1	FALSE
420.153	0.089363	0.14824	0.602828	0.546623	0.999861	ENSG00000137338	PGBD1	FALSE
1324.76	0.0621611	0.103124	0.602777	0.546657	0.999861	ENSG00000163558	PRKCI	FALSE
2951.24	0.0491492	0.081548	0.602703	0.546706	0.999861	ENSG00000197081	IGF2R	FALSE
578.294	-0.0605893	0.100569	-0.602467	0.546863	0.999861	ENSG00000170037	CNTROB	FALSE
824.166	0.0622629	0.103373	0.602315	0.546965	0.999861	ENSG00000176715	ACSF3	FALSE
982.906	-0.107305	0.178209	-0.602133	0.547086	0.999861	ENSG00000135636	DYSF	FALSE
2109.73	0.0779068	0.12944	0.601877	0.547256	0.999861	ENSG00000099917	MED15	FALSE
60.854	0.243953	0.405338	0.601851	0.547273	0.999861	ENSG00000174130	TLR6	FALSE
1760.62	0.0468153	0.0778078	0.601679	0.547388	0.999861	ENSG00000184708	EIF4ENIF1	FALSE
1335.7	0.0533195	0.0886182	0.601677	0.547389	0.999861	ENSG00000090621	PABPC4	FALSE
16908.6	0.0531834	0.0884161	0.601513	0.547498	0.999861	ENSG00000240694	PNMA2	FALSE
300.693	0.13193	0.219406	0.601306	0.547636	0.999861	ENSG00000124212	PTGIS	FALSE
2353.52	0.0554286	0.0921871	0.601262	0.547666	0.999861	ENSG00000147649	MTDH	FALSE
10185.2	0.0802798	0.133593	0.600928	0.547888	0.999861	ENSG00000137409	MTCH1	FALSE
476.528	-0.106913	0.177913	-0.600928	0.547888	0.999861	ENSG00000164604	GPR85	FALSE
642.245	0.089672	0.149273	0.600725	0.548023	0.999861	ENSG00000159685	CHCHD6	FALSE
96.8997	0.154781	0.257698	0.600629	0.548087	0.999861	ENSG00000155962	CLIC2	FALSE
10359.1	0.047753	0.0795095	0.600595	0.54811	0.999861	ENSG00000110514	MADD	FALSE
655.908	0.0589758	0.0982289	0.600391	0.548246	0.999861	ENSG00000148297	MED22	FALSE
10.2801	0.333335	0.55536	0.600214	0.548363	0.999861	ENSG00000124003	MOGAT1	FALSE
32.3335	0.272443	0.454003	0.600091	0.548446	0.999861	ENSG00000196196	HRCT1	FALSE
61.4788	-0.22423	0.37367	-0.600075	0.548456	0.999861	ENSG00000132681	ATP1A4	FALSE
2667.47	-0.130008	0.216706	-0.599925	0.548556	0.999861	ENSG00000129968	ABHD17A	FALSE
3076.35	-0.068149	0.113598	-0.599912	0.548565	0.999861	ENSG00000183837	PNMA3	FALSE
2097.97	-0.127018	0.211749	-0.599855	0.548603	0.999861	ENSG00000185666	SYN3	FALSE
1174.29	0.0838579	0.139807	0.599813	0.548631	0.999861	ENSG00000134698	AGO4	FALSE
11659.8	0.0706025	0.117711	0.599795	0.548643	0.999861	ENSG00000011347	SYT7	FALSE
265.429	0.18854	0.314346	0.599785	0.54865	0.999861	ENSG00000138166	DUSP5	FALSE
23.8372	0.227761	0.379806	0.599678	0.548721	0.999861	ENSG00000233087	RAB6D	FALSE
88.5857	-0.186551	0.311089	-0.599671	0.548725	0.999861	ENSG00000161929	SCIMP	FALSE
129.269	-0.1021	0.170281	-0.599596	0.548776	0.999861	ENSG00000143443	C1orf56	FALSE
328.177	-0.0963139	0.160715	-0.599284	0.548984	0.999861	ENSG00000076604	TRAF4	FALSE
1117.51	-0.0666389	0.111201	-0.599263	0.548997	0.999861	ENSG00000177156	TALDO1	FALSE
53.8377	-0.191249	0.319213	-0.599128	0.549087	0.999861	ENSG00000099377	HSD3B7	FALSE
63.5742	0.155059	0.258824	0.599091	0.549112	0.999861	ENSG00000204311	PJVK	FALSE
84.4626	0.118103	0.197143	0.599076	0.549122	0.999861	ENSG00000104889	RNASEH2A	FALSE
120.074	0.129134	0.215578	0.599011	0.549166	0.999861	ENSG00000102554	KLF5	FALSE
1600.74	-0.116125	0.193931	-0.598795	0.54931	0.999861	ENSG00000188070	C11orf95	FALSE
6209.57	0.0589904	0.098534	0.598681	0.549386	0.999861	ENSG00000165943	MOAP1	FALSE
326.268	0.100117	0.167235	0.598659	0.5494	0.999861	ENSG00000007171	NOS2	FALSE
28.0225	0.311064	0.519626	0.59863	0.54942	0.999861	ENSG00000087510	TFAP2C	FALSE
4.4976	0.661399	1.10502	0.59854	0.54948	0.999861	ENSG00000261341		FALSE
4127.54	-0.0970473	0.162151	-0.598499	0.549507	0.999861	ENSG00000129990	SYT5	FALSE
1516.04	0.0669725	0.111902	0.598494	0.54951	0.999861	ENSG00000203880	PCMTD2	FALSE
1637.73	-0.0738367	0.123379	-0.598456	0.549536	0.999861	ENSG00000254999	BRK1	FALSE
949.402	-0.0605405	0.101164	-0.598437	0.549548	0.999861	ENSG00000146085	MUT	FALSE
10.6714	-0.366973	0.613253	-0.598404	0.549571	0.999861	ENSG00000120210	INSL6	FALSE
483.541	-0.0677592	0.113243	-0.598351	0.549605	0.999861	ENSG00000131373	HACL1	FALSE
1181.69	0.0580457	0.097011	0.598341	0.549612	0.999861	ENSG00000103510	KAT8	FALSE
298.916	-0.101814	0.170185	-0.598258	0.549668	0.999861	ENSG00000093072	ADA2	FALSE
1071.95	-0.117445	0.196313	-0.598255	0.54967	0.999861	ENSG00000103326	CAPN15	FALSE
371.928	0.0870688	0.145557	0.598177	0.549722	0.999861	ENSG00000057252	SOAT1	FALSE
1098.12	-0.0928268	0.155185	-0.598167	0.549729	0.999861	ENSG00000111252	SH2B3	FALSE
239.097	-0.158699	0.265369	-0.598033	0.549818	0.999861	ENSG00000066735	KIF26A	FALSE
7238.41	0.0704466	0.117799	0.598025	0.549823	0.999861	ENSG00000058335	RASGRF1	FALSE
9342.94	0.0613297	0.102561	0.597983	0.549851	0.999861	ENSG00000118971	CCND2	FALSE
172.841	0.16494	0.275843	0.597948	0.549875	0.999861	ENSG00000115657	ABCB6	FALSE
159.559	-0.131488	0.219945	-0.597823	0.549958	0.999861	ENSG00000172469	MANEA	FALSE
1520.77	0.0506105	0.0847271	0.597335	0.550284	0.999861	ENSG00000142657	PGD	FALSE
340.416	0.0656879	0.109988	0.597228	0.550355	0.999861	ENSG00000109016	DHRS7B	FALSE
264.332	0.0887588	0.148625	0.597202	0.550373	0.999861	ENSG00000122376	SHLD2	FALSE
439.747	-0.0915781	0.153366	-0.597121	0.550427	0.999861	ENSG00000214413	BBIP1	FALSE
930.873	0.0747608	0.12523	0.59699	0.550514	0.999861	ENSG00000107874	CUEDC2	FALSE
1500.74	0.105619	0.176933	0.596942	0.550546	0.999861	ENSG00000079337	RAPGEF3	FALSE
1108.94	-0.0744083	0.124659	-0.596892	0.550579	0.999861	ENSG00000152503	TRIM36	FALSE
31.0913	-0.29692	0.497444	-0.596892	0.550579	0.999861	ENSG00000021488	SLC7A9	FALSE
78.3108	-0.196884	0.32986	-0.596871	0.550594	0.999861	ENSG00000118849	RARRES1	FALSE
66.85	0.120437	0.201786	0.596855	0.550604	0.999861	ENSG00000260300		FALSE
422.547	-0.066949	0.112175	-0.596827	0.550623	0.999861	ENSG00000151353	TMEM18	FALSE
243.778	0.329221	0.551678	0.596762	0.550666	0.999861	ENSG00000159208	CIART	FALSE
61.2418	-0.202745	0.339786	-0.596684	0.550718	0.999861	ENSG00000128228	SDF2L1	FALSE
840.629	0.0713996	0.119707	0.596452	0.550873	0.999861	ENSG00000111880	RNGTT	FALSE
1437.98	0.0925729	0.155226	0.596373	0.550926	0.999861	ENSG00000148339	SLC25A25	FALSE
847.253	0.0671253	0.112567	0.596312	0.550967	0.999861	ENSG00000124226	RNF114	FALSE
60.4751	0.143112	0.240001	0.596296	0.550978	0.999861	ENSG00000267060	PTGES3L	FALSE
589.999	-0.081331	0.1364	-0.596269	0.550996	0.999861	ENSG00000147955	SIGMAR1	FALSE
345.516	0.11551	0.193737	0.596222	0.551027	0.999861	ENSG00000140455	USP3	FALSE
207.915	0.114218	0.191598	0.596133	0.551086	0.999861	ENSG00000185947	ZNF267	FALSE
336.122	-0.104532	0.175388	-0.596004	0.551172	0.999861	ENSG00000164073	MFSD8	FALSE
87.2702	-0.16972	0.28477	-0.59599	0.551182	0.999861	ENSG00000197360	ZNF98	FALSE
694.899	-0.0526257	0.0883012	-0.595979	0.551189	0.999861	ENSG00000104872	PIH1D1	FALSE
873.405	0.0654228	0.109798	0.595847	0.551277	0.999861	ENSG00000130717	UCK1	FALSE
1193.25	-0.17051	0.286174	-0.595826	0.551291	0.999861	ENSG00000197430	OPALIN	FALSE
278.501	-0.11334	0.19023	-0.595806	0.551305	0.999861	ENSG00000177932	ZNF354C	FALSE
1050.7	0.133716	0.224457	0.595731	0.551355	0.999861	ENSG00000012660	ELOVL5	FALSE
18.1925	-0.228093	0.382912	-0.595681	0.551388	0.999861	ENSG00000261652	C15orf65	FALSE
208.058	-0.138692	0.232838	-0.595658	0.551404	0.999861	ENSG00000165506	DNAAF2	FALSE
910.987	-0.0624497	0.104853	-0.595594	0.551446	0.999861	ENSG00000121022	COPS5	FALSE
6151.05	0.0613068	0.102939	0.595563	0.551467	0.999861	ENSG00000115053	NCL	FALSE
590.541	0.101059	0.16969	0.595551	0.551475	0.999861	ENSG00000130669	PAK4	FALSE
175.603	0.0888477	0.149214	0.595438	0.551551	0.999861	ENSG00000156500	FAM122C	FALSE
4347.25	-0.0772556	0.129759	-0.595377	0.551591	0.999861	ENSG00000088986	DYNLL1	FALSE
13031.2	-0.0623786	0.104798	-0.595226	0.551692	0.999861	ENSG00000171914	TLN2	FALSE
1000.41	0.0709046	0.119139	0.59514	0.55175	0.999861	ENSG00000168118	RAB4A	FALSE
150.172	0.111428	0.187248	0.595079	0.551791	0.999861	ENSG00000149742	SLC22A9	FALSE
1704.68	0.0652526	0.109659	0.595053	0.551808	0.999861	ENSG00000177889	UBE2N	FALSE
2075.51	-0.114065	0.191712	-0.594981	0.551856	0.999861	ENSG00000135164	DMTF1	FALSE
42.577	0.162953	0.273881	0.594976	0.551859	0.999861	ENSG00000132000	PODNL1	FALSE
693.704	-0.0978159	0.16445	-0.594805	0.551974	0.999861	ENSG00000250067	YJEFN3	FALSE
1479.61	0.0681008	0.114499	0.594774	0.551994	0.999861	ENSG00000171298	GAA	FALSE
222.034	0.16564	0.278502	0.594753	0.552008	0.999861	ENSG00000255974	CYP2A6	FALSE
399.131	0.0826491	0.138982	0.594674	0.552062	0.999861	ENSG00000111850	SMIM8	FALSE
13180	0.0451145	0.0758657	0.594663	0.552068	0.999861	ENSG00000006125	AP2B1	FALSE
4821.96	0.0552948	0.0929914	0.594623	0.552095	0.999861	ENSG00000105887	MTPN	FALSE
332.758	0.072178	0.121389	0.594602	0.55211	0.999861	ENSG00000171357	LURAP1	FALSE
151.679	0.118801	0.19981	0.59457	0.552131	0.999861	ENSG00000143633	C1orf131	FALSE
1603.95	-0.0699424	0.117693	-0.594276	0.552327	0.999861	ENSG00000119185	ITGB1BP1	FALSE
15.137	0.305132	0.513702	0.593986	0.552522	0.999861	ENSG00000131055	COX4I2	FALSE
136.819	0.0973496	0.163902	0.593951	0.552545	0.999861	ENSG00000090530	P3H2	FALSE
539.991	0.0877783	0.147796	0.593916	0.552568	0.999861	ENSG00000020922	MRE11	FALSE
445.71	0.130621	0.21995	0.593868	0.5526	0.999861	ENSG00000136104	RNASEH2B	FALSE
11010.2	-0.0640506	0.107867	-0.59379	0.552653	0.999861	ENSG00000110321	EIF4G2	FALSE
103.792	-0.109032	0.183639	-0.593731	0.552692	0.999861	ENSG00000197056	ZMYM1	FALSE
1561.89	0.079767	0.134385	0.593573	0.552798	0.999861	ENSG00000140983	RHOT2	FALSE
5845.65	0.100525	0.169381	0.593486	0.552856	0.999861	ENSG00000126583	PRKCG	FALSE
60.2197	0.176891	0.298074	0.593446	0.552882	0.999861	ENSG00000105122	RASAL3	FALSE
161.135	-0.250099	0.421443	-0.593436	0.552889	0.999861	ENSG00000148734	NPFFR1	FALSE
1001.86	-0.0619778	0.104442	-0.593421	0.552899	0.999861	ENSG00000103021	CCDC113	FALSE
315.15	0.146523	0.246919	0.593407	0.552909	0.999861	ENSG00000141519	CCDC40	FALSE
2081.86	0.058058	0.0978467	0.593357	0.552942	0.999861	ENSG00000165548	TMEM63C	FALSE
1813.95	-0.0663392	0.111817	-0.593284	0.552991	0.999861	ENSG00000143641	GALNT2	FALSE
3501.74	-0.0694749	0.117115	-0.593221	0.553033	0.999861	ENSG00000145632	PLK2	FALSE
1252.94	0.0685053	0.115493	0.593155	0.553077	0.999861	ENSG00000113851	CRBN	FALSE
139.149	-0.115681	0.195047	-0.593094	0.553118	0.999861	ENSG00000214194	SMIM30	FALSE
3304.23	-0.10213	0.172224	-0.593007	0.553177	0.999861	ENSG00000115902	SLC1A4	FALSE
371.457	-0.102188	0.172368	-0.592848	0.553283	0.999861	ENSG00000166016	ABTB2	FALSE
667.61	0.0788588	0.13302	0.592834	0.553292	0.999861	ENSG00000158079	PTPDC1	FALSE
58.8062	0.301428	0.508776	0.592457	0.553545	0.999861	ENSG00000149596	JPH2	FALSE
27.7502	-0.19129	0.322925	-0.592366	0.553606	0.999861	ENSG00000179071	CCDC89	FALSE
486.852	-0.0849748	0.143459	-0.59233	0.55363	0.999861	ENSG00000112182	BACH2	FALSE
6669.12	0.0449829	0.0759594	0.592196	0.553719	0.999861	ENSG00000167986	DDB1	FALSE
968.912	0.0545538	0.0921435	0.592053	0.553815	0.999861	ENSG00000159921	GNE	FALSE
82.8047	0.172636	0.291612	0.592006	0.553846	0.999861	ENSG00000196421	C20orf204	FALSE
178.32	-0.13572	0.229273	-0.591958	0.553879	0.999861	ENSG00000248483	POU5F2	FALSE
2165.86	-0.0954802	0.161313	-0.591894	0.553922	0.999861	ENSG00000166348	USP54	FALSE
2935.18	-0.0964517	0.162961	-0.591871	0.553937	0.999861	ENSG00000115194	SLC30A3	FALSE
1961.61	-0.0877881	0.148324	-0.591868	0.553939	0.999861	ENSG00000102081	FMR1	FALSE
16.6057	-0.312212	0.52803	-0.591278	0.554334	0.999861	ENSG00000145879	SPINK7	FALSE
300.098	0.120318	0.203495	0.591257	0.554348	0.999861	ENSG00000078246	TULP3	FALSE
9742.62	0.068849	0.11645	0.591231	0.554365	0.999861	ENSG00000105649	RAB3A	FALSE
986.64	0.0571247	0.0966271	0.591187	0.554395	0.999861	ENSG00000166136	NDUFB8	FALSE
575.653	0.0757066	0.128061	0.591178	0.554401	0.999861	ENSG00000093144	ECHDC1	FALSE
1055.22	-0.150253	0.254188	-0.591108	0.554448	0.999861	ENSG00000166762	CATSPER2	FALSE
119.404	0.190265	0.321906	0.591059	0.554481	0.999861	ENSG00000196071	OR2L13	FALSE
176.063	0.161502	0.273359	0.590805	0.554651	0.999861	ENSG00000228672	PROB1	FALSE
266.439	-0.0945891	0.160104	-0.590797	0.554656	0.999861	ENSG00000127989	MTERF1	FALSE
38.1399	-0.262499	0.444466	-0.590595	0.554792	0.999861	ENSG00000170290	SLN	FALSE
1976.17	0.0704874	0.119353	0.590577	0.554804	0.999861	ENSG00000188177	ZC3H6	FALSE
1168.53	0.0597675	0.101227	0.590428	0.554904	0.999861	ENSG00000196792	STRN3	FALSE
3277.46	0.0563263	0.0954003	0.590421	0.554908	0.999861	ENSG00000015171	ZMYND11	FALSE
206.141	-0.10616	0.179857	-0.590245	0.555026	0.999861	ENSG00000138821	SLC39A8	FALSE
1557.25	0.103676	0.175677	0.590151	0.555089	0.999861	ENSG00000101596	SMCHD1	FALSE
784.781	-0.0944109	0.160006	-0.590046	0.55516	0.999861	ENSG00000185883	ATP6V0C	FALSE
71.5293	0.131527	0.222922	0.590014	0.555181	0.999861	ENSG00000185761	ADAMTSL5	FALSE
355.384	0.0696039	0.118015	0.58979	0.555331	0.999861	ENSG00000178149	DALRD3	FALSE
322.189	-0.0874268	0.148288	-0.589573	0.555477	0.999861	ENSG00000243317	STMP1	FALSE
1012.9	0.0626694	0.10633	0.589388	0.555601	0.999861	ENSG00000106524	ANKMY2	FALSE
258.697	-0.17299	0.293525	-0.589353	0.555625	0.999861	ENSG00000147509	RGS20	FALSE
323.382	0.0972863	0.165103	0.589247	0.555696	0.999861	ENSG00000244187	TMEM141	FALSE
19078.7	0.0548266	0.0930453	0.589247	0.555696	0.999861	ENSG00000105270	CLIP3	FALSE
2741.98	-0.0519085	0.0881285	-0.589009	0.555855	0.999861	ENSG00000101752	MIB1	FALSE
301.032	0.0915864	0.155498	0.588986	0.55587	0.999861	ENSG00000130299	GTPBP3	FALSE
1750.85	0.0712695	0.121018	0.588915	0.555918	0.999861	ENSG00000270647	TAF15	FALSE
3477.24	0.0622566	0.105731	0.588823	0.55598	0.999861	ENSG00000105323	HNRNPUL1	FALSE
4573.34	0.0857186	0.14559	0.588768	0.556017	0.999861	ENSG00000185742	C11orf87	FALSE
1102.63	0.1086	0.184473	0.588706	0.556059	0.999861	ENSG00000143499	SMYD2	FALSE
2848.26	-0.0685899	0.116561	-0.588448	0.556231	0.999861	ENSG00000108091	CCDC6	FALSE
527.72	0.0679352	0.115498	0.588193	0.556403	0.999861	ENSG00000164258	NDUFS4	FALSE
1250.98	-0.0419748	0.0713711	-0.58812	0.556452	0.999861	ENSG00000117640	MTFR1L	FALSE
2018.71	0.0474901	0.0807564	0.588066	0.556488	0.999861	ENSG00000124201	ZNFX1	FALSE
117.356	0.118056	0.200793	0.587946	0.556568	0.999861	ENSG00000198841	KTI12	FALSE
658.05	0.130321	0.2217	0.587829	0.556647	0.999861	ENSG00000204624	DISP3	FALSE
629.271	-0.164672	0.280149	-0.587803	0.556665	0.999861	ENSG00000158286	RNF207	FALSE
112.609	0.141513	0.240771	0.587747	0.556702	0.999861	ENSG00000204618	RNF39	FALSE
3714.46	0.0367947	0.0626133	0.58765	0.556767	0.999861	ENSG00000177463	NR2C2	FALSE
48.7332	-0.154034	0.262138	-0.587606	0.556797	0.999861	ENSG00000189292	ALKAL2	FALSE
232.213	-0.0873011	0.148586	-0.587546	0.556837	0.999861	ENSG00000152147	GEMIN6	FALSE
361.374	0.109004	0.185535	0.58751	0.556861	0.999861	ENSG00000076716	GPC4	FALSE
1087.38	0.0541002	0.092109	0.58735	0.556968	0.999861	ENSG00000133422	MORC2	FALSE
227.301	0.10937	0.186245	0.587238	0.557044	0.999861	ENSG00000106258	CYP3A5	FALSE
696.357	-0.127046	0.216381	-0.587142	0.557108	0.999861	ENSG00000164346	NSA2	FALSE
1713.28	-0.0489424	0.0833651	-0.587085	0.557147	0.999861	ENSG00000204442	FAM155A	FALSE
2501.49	0.0604047	0.102895	0.587054	0.557168	0.999861	ENSG00000134265	NAPG	FALSE
1474.65	0.0614834	0.104764	0.586878	0.557286	0.999861	ENSG00000148356	LRSAM1	FALSE
27.0744	-0.229573	0.391177	-0.586877	0.557286	0.999861	ENSG00000131019	ULBP3	FALSE
14.6197	-0.344502	0.587061	-0.586825	0.557321	0.999861	ENSG00000122543	OCM	FALSE
156.393	-0.127257	0.216869	-0.586792	0.557343	0.999861	ENSG00000087494	PTHLH	FALSE
75.2634	0.123757	0.21093	0.586719	0.557393	0.999861	ENSG00000171984	SHLD1	FALSE
128.078	-0.139843	0.238408	-0.586568	0.557494	0.999861	ENSG00000108370	RGS9	FALSE
417.708	0.051991	0.088639	0.586548	0.557508	0.999861	ENSG00000141337	ARSG	FALSE
17677.6	0.0505808	0.0862392	0.586518	0.557527	0.999861	ENSG00000075340	ADD2	FALSE
1265.48	-0.128979	0.219912	-0.586501	0.557539	0.999861	ENSG00000161509	GRIN2C	FALSE
70.021	0.143232	0.244229	0.586467	0.557562	0.999861	ENSG00000181240	SLC25A41	FALSE
1917.46	0.0646524	0.110268	0.586322	0.557659	0.999861	ENSG00000136521	NDUFB5	FALSE
3003.22	0.083179	0.141938	0.586022	0.557861	0.999861	ENSG00000223496	EXOSC6	FALSE
1454.1	-0.0526098	0.0897807	-0.585981	0.557888	0.999861	ENSG00000114331	ACAP2	FALSE
12.9497	-0.310962	0.530805	-0.585831	0.557989	0.999861	ENSG00000177710	SLC35G5	FALSE
1877.65	0.0906327	0.154723	0.585775	0.558027	0.999861	ENSG00000176049	JAKMIP2	FALSE
652.488	0.0641065	0.109461	0.585657	0.558106	0.999861	ENSG00000103429	BFAR	FALSE
2801.2	-0.0487889	0.0833088	-0.585639	0.558118	0.999861	ENSG00000110395	CBL	FALSE
6484.15	-0.0444924	0.0759948	-0.585466	0.558234	0.999861	ENSG00000102908	NFAT5	FALSE
1674.1	-0.083403	0.142474	-0.585391	0.558285	0.999861	ENSG00000198908	BHLHB9	FALSE
2218.62	-0.156959	0.268159	-0.585319	0.558333	0.999861	ENSG00000174501	ANKRD36C	FALSE
206.135	0.106051	0.181205	0.585252	0.558378	0.999861	ENSG00000030110	BAK1	FALSE
3028.57	-0.060986	0.104216	-0.585191	0.558419	0.999861	ENSG00000169180	XPO6	FALSE
827.735	0.0613352	0.104859	0.584928	0.558596	0.999861	ENSG00000115207	GTF3C2	FALSE
162.059	0.12687	0.216904	0.584911	0.558608	0.999861	ENSG00000160336	ZNF761	FALSE
982.857	-0.0915077	0.156447	-0.584911	0.558608	0.999861	ENSG00000162664	ZNF326	FALSE
107.813	-0.191056	0.326681	-0.584838	0.558656	0.999861	ENSG00000271303	SRXN1	FALSE
513.228	0.0919302	0.15725	0.584611	0.558809	0.999861	ENSG00000172725	CORO1B	FALSE
818.375	-0.0792248	0.135523	-0.584587	0.558825	0.999861	ENSG00000006015	REX1BD	FALSE
130.281	0.222796	0.381266	0.584357	0.55898	0.999861	ENSG00000165025	SYK	FALSE
1164.3	-0.0596004	0.102014	-0.584235	0.559062	0.999861	ENSG00000099910	KLHL22	FALSE
324.292	-0.123819	0.211957	-0.58417	0.559106	0.999861	ENSG00000175106	TVP23C	FALSE
118.863	0.17668	0.302528	0.584012	0.559212	0.999861	ENSG00000183066	WBP2NL	FALSE
342.623	0.107798	0.184614	0.583913	0.559279	0.999861	ENSG00000196214	ZNF766	FALSE
1266.82	-0.0499651	0.0855883	-0.583784	0.559366	0.999861	ENSG00000133884	DPF2	FALSE
2238.76	0.0604065	0.103492	0.583683	0.559433	0.999861	ENSG00000108344	PSMD3	FALSE
266.951	0.124387	0.213117	0.583658	0.55945	0.999861	ENSG00000100629	CEP128	FALSE
1826.34	0.0580935	0.0995459	0.583585	0.559499	0.999861	ENSG00000197006	METTL9	FALSE
511.141	0.154075	0.264033	0.583546	0.559526	0.999861	ENSG00000137693	YAP1	FALSE
5586.35	-0.117897	0.202045	-0.583518	0.559544	0.999861	ENSG00000091592	NLRP1	FALSE
84.0249	-0.113515	0.194559	-0.583447	0.559593	0.999861	ENSG00000087884	AAMDC	FALSE
79.0804	0.142083	0.2436	0.583265	0.559715	0.999861	ENSG00000064547	LPAR2	FALSE
2238.03	-0.097727	0.167571	-0.583197	0.559761	0.999861	ENSG00000149311	ATM	FALSE
556.775	-0.144006	0.246931	-0.583183	0.55977	0.999861	ENSG00000247596	TWF2	FALSE
2816.93	-0.139357	0.238991	-0.583104	0.559823	0.999861	ENSG00000046889	PREX2	FALSE
578.322	-0.139437	0.239194	-0.582945	0.559931	0.999861	ENSG00000124203	ZNF831	FALSE
683.651	-0.240868	0.413271	-0.582834	0.560005	0.999861	ENSG00000196091	MYBPC1	FALSE
608.069	0.0844294	0.14488	0.582753	0.560059	0.999861	ENSG00000151414	NEK7	FALSE
2437.65	0.0796052	0.136639	0.582596	0.560165	0.999861	ENSG00000175220	ARHGAP1	FALSE
1739.22	-0.0542069	0.0930586	-0.582502	0.560228	0.999861	ENSG00000151693	ASAP2	FALSE
1216.11	0.0831929	0.142895	0.582196	0.560435	0.999861	ENSG00000035928	RFC1	FALSE
489.631	-0.121653	0.208966	-0.582165	0.560456	0.999861	ENSG00000184678	HIST2H2BE	FALSE
11683.5	-0.0792799	0.136236	-0.581932	0.560613	0.999861	ENSG00000183023	SLC8A1	FALSE
736.932	0.065814	0.113102	0.5819	0.560634	0.999861	ENSG00000163634	THOC7	FALSE
6773.68	-0.0585083	0.100557	-0.581842	0.560673	0.999861	ENSG00000135298	ADGRB3	FALSE
596.568	-0.105444	0.181227	-0.581835	0.560678	0.999861	ENSG00000115687	PASK	FALSE
941.792	-0.080076	0.137638	-0.581786	0.560711	0.999861	ENSG00000177707	NECTIN3	FALSE
6779.01	-0.045313	0.0779131	-0.581584	0.560847	0.999861	ENSG00000152291	TGOLN2	FALSE
1055.99	0.0758598	0.130484	0.581373	0.560989	0.999861	ENSG00000148331	ASB6	FALSE
680.376	-0.0586346	0.100874	-0.581266	0.561061	0.999861	ENSG00000136052	SLC41A2	FALSE
833.41	-0.10912	0.187757	-0.581175	0.561123	0.999861	ENSG00000075461	CACNG4	FALSE
689.074	0.103576	0.178231	0.581134	0.56115	0.999861	ENSG00000213096	ZNF254	FALSE
586.477	-0.0850237	0.146358	-0.580929	0.561288	0.999861	ENSG00000152208	GRID2	FALSE
483.954	-0.100951	0.173776	-0.580925	0.561291	0.999861	ENSG00000180902	D2HGDH	FALSE
541.703	-0.0837687	0.144237	-0.580771	0.561395	0.999861	ENSG00000156239	N6AMT1	FALSE
53.991	-0.176289	0.303579	-0.580703	0.56144	0.999861	ENSG00000106648	GALNTL5	FALSE
19.3176	-0.279735	0.481731	-0.580688	0.561451	0.999861	ENSG00000178358	OR2D3	FALSE
31.2966	-0.215011	0.37047	-0.580373	0.561663	0.999861	ENSG00000213780	GTF2H4	FALSE
3046.5	0.0518986	0.0894289	0.580333	0.56169	0.999861	ENSG00000148606	POLR3A	FALSE
5.05278	-0.470792	0.811265	-0.580318	0.5617	0.999861	ENSG00000281593		FALSE
430.761	-0.0776017	0.13377	-0.580112	0.561839	0.999861	ENSG00000166508	MCM7	FALSE
400.148	0.0858842	0.148053	0.580092	0.561852	0.999861	ENSG00000143318	CASQ1	FALSE
1061.18	0.0416015	0.0717558	0.579765	0.562073	0.999861	ENSG00000085449	WDFY1	FALSE
2765.09	0.0433486	0.0747718	0.579745	0.562087	0.999861	ENSG00000135506	OS9	FALSE
6630.97	0.0601647	0.103788	0.579692	0.562123	0.999861	ENSG00000118200	CAMSAP2	FALSE
5327.98	0.0756391	0.130482	0.57969	0.562124	0.999861	ENSG00000197226	TBC1D9B	FALSE
53.5241	-0.144758	0.249738	-0.57964	0.562158	0.999861	ENSG00000117400	MPL	FALSE
8618.17	-0.0642417	0.110834	-0.579619	0.562171	0.999861	ENSG00000100095	SEZ6L	FALSE
343.945	0.0941715	0.162482	0.579582	0.562196	0.999861	ENSG00000116478	HDAC1	FALSE
25533.8	-0.0839823	0.144939	-0.579431	0.562298	0.999861	ENSG00000104888	SLC17A7	FALSE
1126.67	-0.0511839	0.0883404	-0.579394	0.562324	0.999861	ENSG00000143889	HNRNPLL	FALSE
1134.29	-0.0911132	0.157259	-0.579383	0.562331	0.999861	ENSG00000172985	SH3RF3	FALSE
255.775	0.0906322	0.156467	0.579243	0.562425	0.999861	ENSG00000081870	HSPB11	FALSE
135.394	0.119016	0.205501	0.57915	0.562488	0.999861	ENSG00000273542	HIST1H4K	FALSE
1408.05	0.0977731	0.168839	0.579091	0.562528	0.999861	ENSG00000144647	POMGNT2	FALSE
393.579	0.0688011	0.118823	0.579022	0.562574	0.999861	ENSG00000035141	FAM136A	FALSE
469.794	-0.071012	0.122682	-0.578831	0.562703	0.999861	ENSG00000166794	PPIB	FALSE
346.837	-0.104935	0.181341	-0.57866	0.562819	0.999861	ENSG00000072840	EVC	FALSE
1296.5	-0.121245	0.209599	-0.578464	0.562951	0.999861	ENSG00000181722	ZBTB20	FALSE
18.0161	0.273616	0.473157	0.578278	0.563076	0.999861	ENSG00000172197	MBOAT1	FALSE
56.1078	0.607492	1.05083	0.578109	0.56319	0.999861	ENSG00000163017	ACTG2	FALSE
1321.66	-0.101476	0.175554	-0.578033	0.563242	0.999861	ENSG00000142303	ADAMTS10	FALSE
3073.66	0.0558466	0.0966449	0.577854	0.563363	0.999861	ENSG00000143344	RGL1	FALSE
1866.73	0.066607	0.115271	0.577832	0.563378	0.999861	ENSG00000131626	PPFIA1	FALSE
2730.34	-0.128791	0.222889	-0.577825	0.563382	0.999861	ENSG00000113594	LIFR	FALSE
246.644	-0.0959238	0.166011	-0.577817	0.563388	0.999861	ENSG00000139567	ACVRL1	FALSE
1028.28	-0.0534914	0.0926735	-0.577203	0.563802	0.999861	ENSG00000050426	LETMD1	FALSE
499.677	-0.0820807	0.142234	-0.577083	0.563883	0.999861	ENSG00000181264	TMEM136	FALSE
1281.36	0.0808841	0.140177	0.577014	0.56393	0.999861	ENSG00000084207	GSTP1	FALSE
632.669	-0.076119	0.131929	-0.576969	0.563961	0.999861	ENSG00000213516	RBMXL1	FALSE
6284.66	0.0627424	0.108752	0.576929	0.563987	0.999861	ENSG00000112159	MDN1	FALSE
672.096	-0.0920001	0.159521	-0.576727	0.564124	0.999861	ENSG00000111962	UST	FALSE
2510.49	0.051988	0.0901515	0.576674	0.56416	0.999861	ENSG00000137216	TMEM63B	FALSE
2051.01	-0.0553992	0.096077	-0.576613	0.564201	0.999861	ENSG00000134775	FHOD3	FALSE
1035.05	-0.0575065	0.0997326	-0.576607	0.564205	0.999861	ENSG00000077279	DCX	FALSE
787.302	0.0592435	0.102762	0.576515	0.564267	0.999861	ENSG00000128563	PRKRIP1	FALSE
5715.38	0.0710107	0.123183	0.576464	0.564301	0.999861	ENSG00000134318	ROCK2	FALSE
776.925	0.0459104	0.0796454	0.576435	0.564321	0.999861	ENSG00000162236	STX5	FALSE
2376.75	0.0827815	0.143638	0.576321	0.564398	0.999861	ENSG00000159840	ZYX	FALSE
6223.89	0.101513	0.176159	0.576258	0.56444	0.999861	ENSG00000079432	CIC	FALSE
759.14	-0.0645757	0.112075	-0.576181	0.564493	0.999861	ENSG00000146826	C7orf43	FALSE
212.575	-0.132157	0.229455	-0.575961	0.564641	0.999861	ENSG00000105519	CAPS	FALSE
1431.88	0.101306	0.175946	0.575779	0.564765	0.999861	ENSG00000178971	CTC1	FALSE
2480.48	-0.0976565	0.169707	-0.575443	0.564992	0.999861	ENSG00000196990	FAM163B	FALSE
225.939	-0.0923153	0.160429	-0.575429	0.565001	0.999861	ENSG00000187715	KBTBD12	FALSE
160.682	0.128641	0.223559	0.575424	0.565005	0.999861	ENSG00000066855	MTFR1	FALSE
385.131	-0.0822547	0.142947	-0.575422	0.565006	0.999861	ENSG00000198924	DCLRE1A	FALSE
711.327	0.0971965	0.168921	0.575395	0.565024	0.999861	ENSG00000145390	USP53	FALSE
1708.78	-0.0756496	0.131484	-0.57535	0.565054	0.999861	ENSG00000154822	PLCL2	FALSE
1943.37	0.0740871	0.128783	0.575286	0.565098	0.999861	ENSG00000132382	MYBBP1A	FALSE
130.248	-0.162772	0.282946	-0.575277	0.565104	0.999861	ENSG00000274290	HIST1H2BE	FALSE
1163.31	-0.0712549	0.123862	-0.575276	0.565105	0.999861	ENSG00000130517	PGPEP1	FALSE
506.899	0.0799244	0.138942	0.575235	0.565133	0.999861	ENSG00000131591	C1orf159	FALSE
300.929	-0.130839	0.227576	-0.574926	0.565341	0.999861	ENSG00000216937	CCDC7	FALSE
16.9503	0.296822	0.516417	0.574771	0.565446	0.999861	ENSG00000134827	TCN1	FALSE
389.888	0.0836881	0.145621	0.574698	0.565496	0.999861	ENSG00000170310	STX8	FALSE
259.594	0.0975371	0.169751	0.57459	0.565569	0.999861	ENSG00000010219	DYRK4	FALSE
252.107	0.0787762	0.137174	0.574281	0.565778	0.999861	ENSG00000247626	MARS2	FALSE
102.455	0.182491	0.317853	0.574139	0.565874	0.999861	ENSG00000188199	NUTM2B	FALSE
6370.06	-0.0536192	0.0933924	-0.574128	0.565881	0.999861	ENSG00000278540	ACACA	FALSE
1135.06	-0.167255	0.291357	-0.574055	0.56593	0.999861	ENSG00000170989	S1PR1	FALSE
242.852	0.0770099	0.134189	0.57389	0.566042	0.999861	ENSG00000164978	NUDT2	FALSE
4084.39	0.0493832	0.0860671	0.573775	0.56612	0.999861	ENSG00000168488	ATXN2L	FALSE
1095.88	-0.0564702	0.0984386	-0.573659	0.566198	0.999861	ENSG00000165861	ZFYVE1	FALSE
387.726	-0.0862212	0.150318	-0.573591	0.566245	0.999861	ENSG00000140365	COMMD4	FALSE
1582.98	-0.0933171	0.162693	-0.573579	0.566253	0.999861	ENSG00000107104	KANK1	FALSE
63.6073	-0.155718	0.27155	-0.573442	0.566345	0.999861	ENSG00000164241	C5orf63	FALSE
242.778	-0.11218	0.19567	-0.573311	0.566434	0.999861	ENSG00000112981	NME5	FALSE
1391.41	0.0781218	0.136266	0.573303	0.566439	0.999861	ENSG00000006282	SPATA20	FALSE
588.098	0.0840964	0.1467	0.573255	0.566472	0.999861	ENSG00000115649	CNPPD1	FALSE
6302.51	0.0651974	0.113747	0.573177	0.566525	0.999861	ENSG00000065000	AP3D1	FALSE
1051.23	-0.116142	0.202665	-0.573075	0.566594	0.999861	ENSG00000169047	IRS1	FALSE
1520.8	0.0386465	0.0674379	0.573068	0.566599	0.999861	ENSG00000115295	CLIP4	FALSE
22.5635	-0.224164	0.391232	-0.572969	0.566666	0.999861	ENSG00000176532	PRR15	FALSE
1146.53	-0.0678481	0.118417	-0.572959	0.566672	0.999861	ENSG00000135299	ANKRD6	FALSE
1519.54	-0.067291	0.117466	-0.572853	0.566744	0.999861	ENSG00000163517	HDAC11	FALSE
1916.78	-0.0539609	0.0942078	-0.572786	0.56679	0.999861	ENSG00000169217	CD2BP2	FALSE
9.9952	-0.347237	0.606256	-0.572756	0.56681	0.999861	ENSG00000214700	C12orf71	FALSE
9275.68	0.0738743	0.129006	0.572644	0.566886	0.999861	ENSG00000117523	PRRC2C	FALSE
451.736	0.102814	0.179671	0.572236	0.567162	0.999861	ENSG00000165476	REEP3	FALSE
351.509	0.0922572	0.161257	0.572112	0.567246	0.999861	ENSG00000158691	ZSCAN12	FALSE
461.414	-0.333138	0.58231	-0.572098	0.567256	0.999861	ENSG00000096696	DSP	FALSE
97.4978	-0.135877	0.237535	-0.572028	0.567303	0.999861	ENSG00000169515	CCDC8	FALSE
241.228	-0.0819058	0.143207	-0.57194	0.567362	0.999861	ENSG00000112782	CLIC5	FALSE
1046.58	0.0653389	0.11425	0.571895	0.567393	0.999861	ENSG00000196396	PTPN1	FALSE
1370.28	-0.063202	0.110526	-0.571828	0.567438	0.999861	ENSG00000113621	TXNDC15	FALSE
888.164	-0.0674393	0.11797	-0.571665	0.567549	0.999861	ENSG00000100417	PMM1	FALSE
70.0738	-0.116107	0.203141	-0.571556	0.567623	0.999861	ENSG00000135083	CCNJL	FALSE
328.313	-0.0903141	0.158043	-0.571454	0.567692	0.999861	ENSG00000011132	APBA3	FALSE
90.1137	-0.140118	0.2452	-0.571443	0.567699	0.999861	ENSG00000080031	PTPRH	FALSE
1322.88	-0.0529162	0.0926133	-0.571367	0.567751	0.999861	ENSG00000124789	NUP153	FALSE
6482.58	-0.057565	0.10077	-0.571253	0.567828	0.999861	ENSG00000155511	GRIA1	FALSE
6948.17	-0.107758	0.18868	-0.571116	0.567921	0.999861	ENSG00000176595	KBTBD11	FALSE
925.879	0.0676031	0.118376	0.571086	0.567942	0.999861	ENSG00000183780	SLC35F3	FALSE
1028.08	-0.0839534	0.147007	-0.571083	0.567943	0.999861	ENSG00000070476	ZXDC	FALSE
61.4951	0.108766	0.1905	0.570951	0.568033	0.999861	ENSG00000112039	FANCE	FALSE
2659.61	0.107926	0.189062	0.570849	0.568102	0.999861	ENSG00000146278	PNRC1	FALSE
1078.37	0.052203	0.0914652	0.570742	0.568175	0.999861	ENSG00000169762	TAPT1	FALSE
7841.48	0.0915598	0.160433	0.570704	0.5682	0.999861	ENSG00000176749	CDK5R1	FALSE
494.494	0.0642361	0.112556	0.570704	0.5682	0.999861	ENSG00000214087	ARL16	FALSE
954.611	0.0555637	0.0973744	0.570619	0.568258	0.999861	ENSG00000117036	ETV3	FALSE
190.588	-0.0993577	0.174146	-0.570541	0.568311	0.999861	ENSG00000109220	CHIC2	FALSE
1064.61	0.0926907	0.162467	0.570519	0.568326	0.999861	ENSG00000198315	ZKSCAN8	FALSE
3663.5	-0.0688486	0.120688	-0.570469	0.56836	0.999861	ENSG00000103489	XYLT1	FALSE
5183.17	0.0788758	0.138271	0.570442	0.568378	0.999861	ENSG00000166780	C16orf45	FALSE
1446.7	-0.0901579	0.158057	-0.570414	0.568397	0.999861	ENSG00000099804	CDC34	FALSE
445.044	-0.077595	0.136033	-0.570413	0.568398	0.999861	ENSG00000144642	RBMS3	FALSE
780.065	-0.0788881	0.13832	-0.570331	0.568453	0.999861	ENSG00000111802	TDP2	FALSE
1545.58	0.0460432	0.0807393	0.57027	0.568495	0.999861	ENSG00000033050	ABCF2	FALSE
1013.87	0.0667243	0.117023	0.570179	0.568556	0.999861	ENSG00000108443	RPS6KB1	FALSE
3271.49	0.0942762	0.165352	0.570154	0.568573	0.999861	ENSG00000073578	SDHA	FALSE
691.169	0.0815502	0.143048	0.570089	0.568617	0.999861	ENSG00000100578	KIAA0586	FALSE
509.233	0.0675081	0.118424	0.570053	0.568642	0.999861	ENSG00000114956	DGUOK	FALSE
168.49	0.187207	0.328441	0.569989	0.568685	0.999861	ENSG00000161960	EIF4A1	FALSE
76.6164	-0.233881	0.410362	-0.569938	0.568719	0.999861	ENSG00000166426	CRABP1	FALSE
3591.77	-0.0948269	0.166384	-0.569927	0.568727	0.999861	ENSG00000177728	TMEM94	FALSE
834.895	-0.0971701	0.170504	-0.569898	0.568747	0.999861	ENSG00000165502	RPL36AL	FALSE
1630.85	-0.068166	0.119621	-0.569847	0.568781	0.999861	ENSG00000196277	GRM7	FALSE
1483.17	0.0835325	0.146596	0.569815	0.568803	0.999861	ENSG00000139737	SLAIN1	FALSE
538.349	-0.0826636	0.145082	-0.569773	0.568832	0.999861	ENSG00000130695	CEP85	FALSE
1312.12	0.0833005	0.146204	0.569754	0.568844	0.999861	ENSG00000163605	PPP4R2	FALSE
103.453	-0.110522	0.194043	-0.569571	0.568968	0.999861	ENSG00000157429	ZNF19	FALSE
233.685	-0.0892733	0.156755	-0.569509	0.569011	0.999861	ENSG00000160410	SHKBP1	FALSE
1960.46	-0.099689	0.175109	-0.569296	0.569155	0.999861	ENSG00000166123	GPT2	FALSE
274.947	-0.0877495	0.154192	-0.569092	0.569294	0.999861	ENSG00000179988	PSTK	FALSE
1336.59	-0.0763643	0.134192	-0.569069	0.56931	0.999861	ENSG00000102763	VWA8	FALSE
1802.74	-0.0756144	0.132897	-0.568969	0.569377	0.999861	ENSG00000109079	TNFAIP1	FALSE
1035.21	-0.0693321	0.121857	-0.568962	0.569382	0.999861	ENSG00000198466	ZNF587	FALSE
768.5	-0.0641051	0.11267	-0.568962	0.569382	0.999861	ENSG00000159899	NPR2	FALSE
3480.13	0.0861016	0.151336	0.568943	0.569395	0.999861	ENSG00000136535	TBR1	FALSE
48.7187	0.12647	0.222311	0.56889	0.569431	0.999861	ENSG00000123977	DAW1	FALSE
533.704	-0.0904964	0.1591	-0.568802	0.569491	0.999861	ENSG00000013375	PGM3	FALSE
1563.08	-0.0751558	0.132149	-0.568722	0.569545	0.999861	ENSG00000119698	PPP4R4	FALSE
19510.1	0.046492	0.0817547	0.568677	0.569575	0.999861	ENSG00000173064	HECTD4	FALSE
684.886	-0.0650886	0.114523	-0.568345	0.569801	0.999861	ENSG00000113643	RARS	FALSE
865.338	0.0590767	0.103978	0.568167	0.569921	0.999861	ENSG00000134905	CARS2	FALSE
748.181	0.0528396	0.0930295	0.567988	0.570043	0.999861	ENSG00000162642	C1orf52	FALSE
872.128	0.0925123	0.162923	0.56783	0.57015	0.999861	ENSG00000104408	EIF3E	FALSE
105.087	-0.16288	0.286864	-0.567796	0.570174	0.999861	ENSG00000182704	TSKU	FALSE
1496.26	-0.0893372	0.15736	-0.567724	0.570222	0.999861	ENSG00000151422	FER	FALSE
1509.9	0.0653514	0.115115	0.567704	0.570236	0.999861	ENSG00000160131	VMA21	FALSE
3965.21	0.0861463	0.151818	0.567432	0.570421	0.999861	ENSG00000083642	PDS5B	FALSE
29.0205	-0.263603	0.464568	-0.567414	0.570433	0.999861	ENSG00000134812	GIF	FALSE
3049.86	-0.124486	0.219405	-0.567378	0.570457	0.999861	ENSG00000162981	FAM84A	FALSE
2100.59	0.0570898	0.100622	0.567367	0.570465	0.999861	ENSG00000082014	SMARCD3	FALSE
1410.3	0.070998	0.125149	0.567307	0.570506	0.999861	ENSG00000166444	ST5	FALSE
265.421	-0.0833388	0.146903	-0.567305	0.570507	0.999861	ENSG00000146733	PSPH	FALSE
1082.05	-0.0495572	0.0873726	-0.567194	0.570583	0.999861	ENSG00000185900	POMK	FALSE
860.267	0.0516489	0.0910683	0.567145	0.570616	0.999861	ENSG00000155008	APOOL	FALSE
1509.34	-0.0461614	0.0813956	-0.567123	0.570631	0.999861	ENSG00000066135	KDM4A	FALSE
373.178	0.0823316	0.145192	0.567055	0.570677	0.999861	ENSG00000104825	NFKBIB	FALSE
375.934	-0.098975	0.174595	-0.566882	0.570794	0.999861	ENSG00000188997	KCTD21	FALSE
434.22	-0.175954	0.310425	-0.566814	0.57084	0.999861	ENSG00000163884	KLF15	FALSE
353.678	-0.068295	0.120533	-0.566608	0.570981	0.999861	ENSG00000166860	ZBTB39	FALSE
358.678	0.0586779	0.103629	0.566228	0.571239	0.999861	ENSG00000147383	NSDHL	FALSE
118.708	0.11846	0.209273	0.566053	0.571358	0.999861	ENSG00000080166	DCT	FALSE
52.3291	0.138376	0.244574	0.565783	0.571541	0.999861	ENSG00000174370	C11orf45	FALSE
956.647	0.0778683	0.137638	0.565749	0.571565	0.999861	ENSG00000106948	AKNA	FALSE
2174.9	-0.12878	0.227655	-0.565678	0.571612	0.999861	ENSG00000066468	FGFR2	FALSE
1119.42	0.0536669	0.094884	0.565606	0.571662	0.999861	ENSG00000204713	TRIM27	FALSE
385.943	0.10484	0.185384	0.565529	0.571714	0.999861	ENSG00000206561	COLQ	FALSE
2994.1	-0.084953	0.15029	-0.565259	0.571897	0.999861	ENSG00000175130	MARCKSL1	FALSE
997.247	-0.0668407	0.118254	-0.565232	0.571916	0.999861	ENSG00000103351	CLUAP1	FALSE
32.0827	0.21984	0.389078	0.565029	0.572054	0.999861	ENSG00000062582	MRPS24	FALSE
276.719	-0.126034	0.223152	-0.56479	0.572217	0.999861	ENSG00000105538	RASIP1	FALSE
86.4447	0.112752	0.199637	0.564788	0.572218	0.999861	ENSG00000092036	HAUS4	FALSE
72.7508	-0.118137	0.209225	-0.564642	0.572317	0.999861	ENSG00000150556	LYPD6B	FALSE
241.96	0.118631	0.210122	0.564582	0.572358	0.999861	ENSG00000170430	MGMT	FALSE
108.289	0.148589	0.263219	0.564507	0.572409	0.999861	ENSG00000187824	TMEM220	FALSE
402.561	0.0765028	0.135539	0.564433	0.572459	0.999861	ENSG00000147654	EBAG9	FALSE
1633.81	-0.0493578	0.0874658	-0.56431	0.572543	0.999861	ENSG00000101746	NOL4	FALSE
62.2521	-0.161601	0.286468	-0.564117	0.572674	0.999861	ENSG00000115884	SDC1	FALSE
51.6115	-0.186322	0.330295	-0.564107	0.572682	0.999861	ENSG00000140876	NUDT7	FALSE
1914.75	-0.0713692	0.126518	-0.564101	0.572685	0.999861	ENSG00000120709	FAM53C	FALSE
709.19	-0.0658211	0.116727	-0.563892	0.572828	0.999861	ENSG00000139684	ESD	FALSE
2277.53	0.0507997	0.0901485	0.563511	0.573087	0.999861	ENSG00000110880	CORO1C	FALSE
131.742	0.137931	0.24479	0.563465	0.573118	0.999861	ENSG00000136883	KIF12	FALSE
207.593	0.124107	0.220319	0.563306	0.573226	0.999861	ENSG00000167705	RILP	FALSE
174.989	-0.0958707	0.170196	-0.563295	0.573234	0.999861	ENSG00000186073	C15orf41	FALSE
514.254	-0.0913275	0.162145	-0.563247	0.573267	0.999861	ENSG00000196605	ZNF846	FALSE
591.361	0.0856758	0.152136	0.563154	0.57333	0.999861	ENSG00000116273	PHF13	FALSE
869.659	-0.0797013	0.14153	-0.563142	0.573338	0.999861	ENSG00000066027	PPP2R5A	FALSE
12585.4	-0.111958	0.198819	-0.563112	0.573358	0.999861	ENSG00000121753	ADGRB2	FALSE
1108.58	-0.0591079	0.104986	-0.563006	0.573431	0.999861	ENSG00000125686	MED1	FALSE
166.285	-0.110199	0.195838	-0.562707	0.573635	0.999861	ENSG00000059378	PARP12	FALSE
50.4186	-0.146613	0.260563	-0.562679	0.573654	0.999861	ENSG00000180938	ZNF572	FALSE
1696.48	-0.0812531	0.14441	-0.562655	0.57367	0.999861	ENSG00000060656	PTPRU	FALSE
287.739	-0.105069	0.186783	-0.562518	0.573763	0.999861	ENSG00000133247	KMT5C	FALSE
2403.67	0.0600369	0.10677	0.5623	0.573911	0.999861	ENSG00000167258	CDK12	FALSE
140.581	0.188872	0.335912	0.562268	0.573934	0.999861	ENSG00000198077	CYP2A7	FALSE
344.309	0.0969877	0.172607	0.5619	0.574184	0.999861	ENSG00000099810	MTAP	FALSE
141.158	-0.107181	0.190754	-0.561885	0.574195	0.999861	ENSG00000113810	SMC4	FALSE
78.2441	0.275795	0.491164	0.561514	0.574447	0.999861	ENSG00000186818	LILRB4	FALSE
138.504	-0.150497	0.268064	-0.561422	0.57451	0.999861	ENSG00000159248	GJD2	FALSE
119.49	-0.104712	0.186564	-0.561264	0.574617	0.999861	ENSG00000013810	TACC3	FALSE
72.6603	-0.13908	0.247827	-0.561196	0.574664	0.999861	ENSG00000254469		FALSE
174.852	-0.0966497	0.172268	-0.561042	0.574769	0.999861	ENSG00000184719	RNLS	FALSE
20.5253	-0.253186	0.451291	-0.561026	0.57478	0.999861	ENSG00000005421	PON1	FALSE
4496.87	0.0592938	0.105725	0.560831	0.574912	0.999861	ENSG00000152894	PTPRK	FALSE
1935.32	0.0651117	0.116158	0.560546	0.575107	0.999861	ENSG00000131828	PDHA1	FALSE
53.7981	0.13769	0.245723	0.560349	0.575242	0.999861	ENSG00000139988	RDH12	FALSE
1235.78	0.0614866	0.109766	0.56016	0.57537	0.999861	ENSG00000130830	MPP1	FALSE
2132.93	0.0735911	0.131412	0.560004	0.575477	0.999861	ENSG00000164609	SLU7	FALSE
885.166	-0.0851816	0.152137	-0.559899	0.575548	0.999861	ENSG00000035681	NSMAF	FALSE
62.1696	-0.217597	0.388826	-0.559626	0.575735	0.999861	ENSG00000204161	TMEM273	FALSE
9477.24	-0.0498668	0.0891507	-0.559354	0.57592	0.999861	ENSG00000131089	ARHGEF9	FALSE
277.608	-0.0930113	0.166291	-0.559329	0.575938	0.999861	ENSG00000178338	ZNF354B	FALSE
445.63	0.0932817	0.166812	0.559201	0.576024	0.999861	ENSG00000105939	ZC3HAV1	FALSE
157.735	0.14039	0.251057	0.559198	0.576027	0.999861	ENSG00000146376	ARHGAP18	FALSE
1962.4	-0.0614551	0.1099	-0.55919	0.576032	0.999861	ENSG00000160075	SSU72	FALSE
56.889	0.119579	0.213893	0.55906	0.576121	0.999861	ENSG00000250486	FAM218A	FALSE
632.804	0.0801915	0.143456	0.558996	0.576165	0.999861	ENSG00000187398	LUZP2	FALSE
188.369	-0.107758	0.192798	-0.558916	0.576219	0.999861	ENSG00000125611	CHCHD5	FALSE
1184.15	-0.0762285	0.136393	-0.558889	0.576238	0.999861	ENSG00000138386	NAB1	FALSE
165.246	-0.153808	0.275209	-0.558877	0.576245	0.999861	ENSG00000234409	CCDC188	FALSE
1656.87	-0.0564913	0.101082	-0.558868	0.576252	0.999861	ENSG00000090316	MAEA	FALSE
96.6914	0.144433	0.258456	0.558831	0.576277	0.999861	ENSG00000171425	ZNF581	FALSE
408.703	-0.0696309	0.124654	-0.558596	0.576438	0.999861	ENSG00000086848	ALG9	FALSE
2348.1	-0.139941	0.250546	-0.558546	0.576472	0.999861	ENSG00000170915	PAQR8	FALSE
171.182	0.0990439	0.177348	0.558471	0.576523	0.999861	ENSG00000187626	ZKSCAN4	FALSE
228.209	0.144491	0.258734	0.558454	0.576535	0.999861	ENSG00000161921	CXCL16	FALSE
1254.77	0.0685443	0.122758	0.558371	0.576591	0.999861	ENSG00000135655	USP15	FALSE
795.175	0.121157	0.216997	0.558337	0.576614	0.999861	ENSG00000092094	OSGEP	FALSE
175.507	0.0916035	0.164101	0.558215	0.576698	0.999861	ENSG00000185437	SH3BGR	FALSE
244.596	-0.113534	0.203395	-0.558194	0.576712	0.999861	ENSG00000126215	XRCC3	FALSE
574.931	-0.0876774	0.1571	-0.5581	0.576776	0.999861	ENSG00000145439	CBR4	FALSE
1324.56	-0.0751759	0.134715	-0.558037	0.576819	0.999861	ENSG00000120008	WDR11	FALSE
46.8097	0.353612	0.633714	0.557999	0.576845	0.999861	ENSG00000155307	SAMSN1	FALSE
1696.82	0.04248	0.0761362	0.557948	0.57688	0.999861	ENSG00000108587	GOSR1	FALSE
156.788	0.584126	1.04692	0.557947	0.576881	0.999861	ENSG00000175084	DES	FALSE
752.737	-0.058934	0.105654	-0.5578	0.576981	0.999861	ENSG00000106346	USP42	FALSE
98.801	0.182409	0.327041	0.557756	0.577011	0.999861	ENSG00000106333	PCOLCE	FALSE
2621.68	0.10937	0.196096	0.557739	0.577023	0.999861	ENSG00000144674	GOLGA4	FALSE
1092.35	-0.118962	0.213293	-0.557738	0.577023	0.999861	ENSG00000169184	MN1	FALSE
349.068	-0.123115	0.220763	-0.55768	0.577063	0.999861	ENSG00000165792	METTL17	FALSE
1201.37	0.0943014	0.169151	0.557497	0.577188	0.999861	ENSG00000145241	CENPC	FALSE
88.8155	-0.103929	0.186482	-0.557315	0.577312	0.999861	ENSG00000184451	CCR10	FALSE
2215.35	0.0700459	0.125688	0.5573	0.577323	0.999861	ENSG00000084733	RAB10	FALSE
122.092	-0.128829	0.231186	-0.55725	0.577356	0.999861	ENSG00000152433	ZNF547	FALSE
2220.16	0.0453989	0.0814721	0.557233	0.577369	0.999861	ENSG00000147044	CASK	FALSE
9807.66	0.0631625	0.11337	0.557137	0.577434	0.999861	ENSG00000069275	NUCKS1	FALSE
519.957	-0.0552564	0.0991981	-0.557031	0.577506	0.999861	ENSG00000159322	ADPGK	FALSE
533.456	-0.0880454	0.158088	-0.556941	0.577568	0.999861	ENSG00000186866	POFUT2	FALSE
160.948	-0.110854	0.199076	-0.556846	0.577633	0.999861	ENSG00000184258	CDR1	FALSE
103.248	-0.135319	0.243083	-0.556678	0.577747	0.999861	ENSG00000198142	SOWAHC	FALSE
118.072	-0.236567	0.425046	-0.556567	0.577823	0.999861	ENSG00000241697	TMEFF1	FALSE
64.184	-0.14116	0.253681	-0.556446	0.577906	0.999861	ENSG00000160446	ZDHHC12	FALSE
937.968	-0.0655784	0.117893	-0.556255	0.578037	0.999861	ENSG00000170322	NFRKB	FALSE
11128.7	-0.134581	0.242039	-0.556031	0.57819	0.999861	ENSG00000107317	PTGDS	FALSE
1598.58	0.0755472	0.135901	0.555901	0.578279	0.999861	ENSG00000102038	SMARCA1	FALSE
270.154	-0.102956	0.185283	-0.55567	0.578436	0.999861	ENSG00000066583	ISOC1	FALSE
607.443	-0.0555155	0.0999098	-0.555656	0.578446	0.999861	ENSG00000084073	ZMPSTE24	FALSE
365.913	-0.0981958	0.176726	-0.555638	0.578458	0.999861	ENSG00000105732	ZNF574	FALSE
1343.17	0.0541374	0.0974494	0.555543	0.578523	0.999861	ENSG00000115738	ID2	FALSE
1076.16	0.0569346	0.102502	0.555452	0.578586	0.999861	ENSG00000076924	XAB2	FALSE
1106.52	0.0641178	0.115434	0.555448	0.578588	0.999861	ENSG00000135931	ARMC9	FALSE
2490.71	0.0681467	0.122727	0.555269	0.57871	0.999861	ENSG00000065613	SLK	FALSE
28.7529	0.178804	0.322024	0.555253	0.578722	0.999861	ENSG00000197245	FAM110D	FALSE
217.477	0.0911609	0.164216	0.555129	0.578807	0.999861	ENSG00000186567	CEACAM19	FALSE
224.517	-0.0932812	0.168067	-0.555023	0.578879	0.999861	ENSG00000185670	ZBTB3	FALSE
315.893	-0.172277	0.31052	-0.554802	0.57903	0.999861	ENSG00000250722	SELENOP	FALSE
7552.47	-0.050614	0.0912316	-0.554785	0.579041	0.999861	ENSG00000107957	SH3PXD2A	FALSE
8797.62	0.0776761	0.140026	0.554726	0.579082	0.999861	ENSG00000105568	PPP2R1A	FALSE
137.268	0.103691	0.18695	0.554647	0.579136	0.999861	ENSG00000176723	ZNF843	FALSE
3881.75	-0.0586425	0.105738	-0.554603	0.579166	0.999861	ENSG00000147862	NFIB	FALSE
431.377	0.0764676	0.137881	0.554592	0.579174	0.999861	ENSG00000142546	NOSIP	FALSE
2470.09	-0.0627406	0.113136	-0.554558	0.579197	0.999861	ENSG00000185737	NRG3	FALSE
3038.82	-0.112345	0.202613	-0.554478	0.579252	0.999861	ENSG00000219438	FAM19A5	FALSE
36.0541	-0.232463	0.419331	-0.554366	0.579328	0.999861	ENSG00000145386	CCNA2	FALSE
1163.18	0.0644367	0.116251	0.55429	0.57938	0.999861	ENSG00000145868	FBXO38	FALSE
2664.76	-0.0550704	0.0993712	-0.554188	0.57945	0.999861	ENSG00000196323	ZBTB44	FALSE
474.746	0.0885901	0.159892	0.554062	0.579536	0.999861	ENSG00000119013	NDUFB3	FALSE
8.18878	-0.322734	0.582687	-0.553872	0.579667	0.999861	ENSG00000236444	UBE2L5	FALSE
1204.02	0.0882594	0.15935	0.553871	0.579667	0.999861	ENSG00000145191	EIF2B5	FALSE
74.5511	0.126348	0.228127	0.553849	0.579682	0.999861	ENSG00000165591	FAAH2	FALSE
11155.2	0.0651135	0.117574	0.553809	0.579709	0.999861	ENSG00000074800	ENO1	FALSE
554.493	-0.0707357	0.127726	-0.553807	0.579711	0.999861	ENSG00000157036	EXOG	FALSE
1394.02	-0.0646709	0.116776	-0.553804	0.579713	0.999861	ENSG00000168958	MFF	FALSE
11355	0.0807214	0.145805	0.553628	0.579834	0.999861	ENSG00000111676	ATN1	FALSE
2514.72	-0.0647426	0.117016	-0.553278	0.580073	0.999861	ENSG00000179195	ZNF664	FALSE
768.844	0.0869214	0.15712	0.553215	0.580116	0.999861	ENSG00000277399	GPR179	FALSE
190.858	0.068735	0.124263	0.553143	0.580165	0.999861	ENSG00000164117	FBXO8	FALSE
718.864	0.0728231	0.131661	0.55311	0.580188	0.999861	ENSG00000073711	PPP2R3A	FALSE
523.079	0.059394	0.107412	0.552954	0.580295	0.999861	ENSG00000170677	SOCS6	FALSE
373.179	0.108042	0.195408	0.552903	0.58033	0.999861	ENSG00000076382	SPAG5	FALSE
208.84	-0.0883108	0.159723	-0.552898	0.580333	0.999861	ENSG00000122386	ZNF205	FALSE
1528.34	-0.0591653	0.107029	-0.552798	0.580402	0.999861	ENSG00000033100	CHPF2	FALSE
102.709	-0.212598	0.384751	-0.552561	0.580564	0.999861	ENSG00000168263	KCNV2	FALSE
32.9618	-0.216321	0.391625	-0.552368	0.580697	0.999861	ENSG00000141200	KIF2B	FALSE
2364.9	0.0966367	0.174968	0.55231	0.580736	0.999861	ENSG00000162244	RPL29	FALSE
2065.85	0.0716701	0.129812	0.552108	0.580874	0.999861	ENSG00000180957	PITPNB	FALSE
260.858	0.299961	0.543316	0.552093	0.580885	0.999861	ENSG00000165168	CYBB	FALSE
310.063	0.131273	0.237796	0.552042	0.58092	0.999861	ENSG00000085117	CD82	FALSE
689.901	-0.0802132	0.145327	-0.551951	0.580982	0.999861	ENSG00000165138	ANKS6	FALSE
2091.65	-0.0518952	0.0940341	-0.551876	0.581033	0.999861	ENSG00000151148	UBE3B	FALSE
195.207	0.137078	0.248432	0.551773	0.581104	0.999861	ENSG00000154175	ABI3BP	FALSE
226.88	-0.221779	0.402007	-0.551678	0.581169	0.999861	ENSG00000168497	CAVIN2	FALSE
369.629	0.0653773	0.118514	0.551644	0.581192	0.999861	ENSG00000049541	RFC2	FALSE
62.3711	-0.114881	0.208274	-0.551585	0.581233	0.999861	ENSG00000249709	ZNF564	FALSE
2246.95	0.104951	0.190279	0.551567	0.581245	0.999861	ENSG00000108773	KAT2A	FALSE
120.178	0.177355	0.321556	0.551552	0.581255	0.999861	ENSG00000176681	LRRC37A	FALSE
653.969	0.122438	0.221997	0.55153	0.58127	0.999861	ENSG00000133256	PDE6B	FALSE
695.319	-0.08652	0.156876	-0.551519	0.581278	0.999861	ENSG00000047346	FAM214A	FALSE
1327.73	0.0606306	0.10994	0.551485	0.581301	0.999861	ENSG00000169946	ZFPM2	FALSE
989.858	0.0666559	0.120917	0.551253	0.581461	0.999861	ENSG00000107036	RIC1	FALSE
803.993	-0.10624	0.192741	-0.551208	0.581491	0.999861	ENSG00000260916	CCPG1	FALSE
642.927	-0.0829468	0.150482	-0.551207	0.581492	0.999861	ENSG00000076242	MLH1	FALSE
61.1677	-0.16412	0.297761	-0.55118	0.58151	0.999861	ENSG00000107821	KAZALD1	FALSE
1429.36	-0.0960907	0.174353	-0.551126	0.581547	0.999861	ENSG00000196189	SEMA4A	FALSE
158.719	-0.145085	0.263288	-0.551051	0.581599	0.999861	ENSG00000198075	SULT1C4	FALSE
2209.5	0.0623331	0.113128	0.550997	0.581636	0.999861	ENSG00000068366	ACSL4	FALSE
113.876	-0.158059	0.286877	-0.550964	0.581658	0.999861	ENSG00000103569	AQP9	FALSE
543.033	0.0963011	0.174807	0.550898	0.581703	0.999861	ENSG00000174652	ZNF266	FALSE
202.06	-0.117859	0.213976	-0.550807	0.581766	0.999861	ENSG00000139908	TSSK4	FALSE
154.225	0.0833629	0.151385	0.55067	0.58186	0.999861	ENSG00000161277	THAP8	FALSE
14418.2	-0.0877754	0.159427	-0.550569	0.581929	0.999861	ENSG00000160209	PDXK	FALSE
1144.47	-0.0872923	0.158553	-0.550555	0.581938	0.999861	ENSG00000167733	HSD11B1L	FALSE
65.2361	-0.168828	0.306716	-0.550437	0.58202	0.999861	ENSG00000253304	TMEM200B	FALSE
653.131	-0.283008	0.514199	-0.550386	0.582054	0.999861	ENSG00000241360	PDXP	FALSE
174.507	0.112029	0.20356	0.550348	0.582081	0.999861	ENSG00000122435	TRMT13	FALSE
92.4982	-0.137821	0.250457	-0.550277	0.582129	0.999861	ENSG00000183785	TUBA8	FALSE
4585.18	0.089839	0.163361	0.549942	0.582359	0.999861	ENSG00000110651	CD81	FALSE
38.6242	0.17284	0.314425	0.549701	0.582524	0.999861	ENSG00000188993	LRRC66	FALSE
3506.85	0.068024	0.123785	0.549533	0.58264	0.999861	ENSG00000131773	KHDRBS3	FALSE
1176.67	-0.087704	0.159611	-0.549485	0.582673	0.999861	ENSG00000186187	ZNRF1	FALSE
5163.38	0.0433657	0.0789449	0.549316	0.582788	0.999861	ENSG00000144028	SNRNP200	FALSE
14094.7	0.050696	0.0922962	0.549275	0.582817	0.999861	ENSG00000108953	YWHAE	FALSE
2876.07	0.0677969	0.123459	0.549145	0.582906	0.999861	ENSG00000107679	PLEKHA1	FALSE
45.5429	0.198125	0.360816	0.549102	0.582936	0.999861	ENSG00000175003	SLC22A1	FALSE
687.11	0.0604809	0.110162	0.549019	0.582993	0.999861	ENSG00000170142	UBE2E1	FALSE
84.1984	0.205247	0.373894	0.548944	0.583044	0.999861	ENSG00000198523	PLN	FALSE
1183.76	0.106242	0.193669	0.548574	0.583298	0.999861	ENSG00000175756	AURKAIP1	FALSE
61.0647	-0.177509	0.323591	-0.548558	0.583309	0.999861	ENSG00000135914	HTR2B	FALSE
1235.45	-0.0900269	0.164181	-0.548338	0.58346	0.999861	ENSG00000177303	CASKIN2	FALSE
1577.87	0.12443	0.226956	0.548257	0.583516	0.999861	ENSG00000159433	STARD9	FALSE
2142.98	0.121397	0.221463	0.548161	0.583581	0.999861	ENSG00000126767	ELK1	FALSE
486.212	0.0640672	0.116886	0.548117	0.583612	0.999861	ENSG00000136933	RABEPK	FALSE
4175.87	-0.0717828	0.131017	-0.54789	0.583768	0.999861	ENSG00000165416	SUGT1	FALSE
189.973	0.133995	0.244586	0.547844	0.583799	0.999861	ENSG00000203326	ZNF525	FALSE
808.212	0.0496688	0.0906961	0.54764	0.583939	0.999861	ENSG00000117362	APH1A	FALSE
924.04	-0.0652023	0.119085	-0.547529	0.584016	0.999861	ENSG00000132740	IGHMBP2	FALSE
1357.28	0.0652654	0.119256	0.547273	0.584191	0.999861	ENSG00000047932	GOPC	FALSE
1809.11	0.0779203	0.1424	0.547194	0.584245	0.999861	ENSG00000131469	RPL27	FALSE
2622.56	0.062068	0.113434	0.547174	0.584259	0.999861	ENSG00000134779	TPGS2	FALSE
247.795	-0.0828539	0.15143	-0.547142	0.584281	0.999861	ENSG00000196151	WDSUB1	FALSE
157.338	0.239071	0.43699	0.547085	0.584321	0.999861	ENSG00000167755	KLK6	FALSE
264.501	-0.0830216	0.15179	-0.54695	0.584413	0.999861	ENSG00000060642	PIGV	FALSE
1402.14	-0.105071	0.192141	-0.54684	0.584488	0.999861	ENSG00000075407	ZNF37A	FALSE
22.6133	0.824981	1.50867	0.546828	0.584497	0.999861	ENSG00000136244	IL6	FALSE
234.314	0.0785288	0.143639	0.546709	0.584579	0.999861	ENSG00000170473	PYM1	FALSE
523.916	-0.0560798	0.102585	-0.546666	0.584608	0.999861	ENSG00000137522	RNF121	FALSE
660.912	-0.087349	0.159793	-0.546639	0.584627	0.999861	ENSG00000185669	SNAI3	FALSE
487.415	0.0794176	0.145335	0.546447	0.584759	0.999861	ENSG00000166228	PCBD1	FALSE
4464.5	0.0688797	0.126076	0.546336	0.584835	0.999861	ENSG00000152402	GUCY1A2	FALSE
313.557	-0.0921056	0.168603	-0.546286	0.584869	0.999861	ENSG00000134809	TIMM10	FALSE
484.948	-0.0749022	0.137153	-0.546121	0.584983	0.999861	ENSG00000087995	METTL2A	FALSE
4185.28	0.0966851	0.177065	0.546043	0.585037	0.999861	ENSG00000198963	RORB	FALSE
2164.56	-0.14645	0.268219	-0.546011	0.585059	0.999861	ENSG00000149654	CDH22	FALSE
908.79	-0.0623502	0.114196	-0.545992	0.585071	0.999861	ENSG00000099219	ERMP1	FALSE
608.139	-0.099263	0.18182	-0.545941	0.585106	0.999861	ENSG00000005801	ZNF195	FALSE
98.7457	-0.115354	0.211296	-0.545937	0.585109	0.999861	ENSG00000105982	RNF32	FALSE
2798.81	0.0459035	0.084101	0.545814	0.585194	0.999861	ENSG00000178498	DTX3	FALSE
1025.38	0.0558692	0.102365	0.545786	0.585213	0.999861	ENSG00000130811	EIF3G	FALSE
1191.96	-0.0886951	0.162513	-0.545773	0.585222	0.999861	ENSG00000166086	JAM3	FALSE
670.71	-0.106305	0.194785	-0.545756	0.585234	0.999861	ENSG00000039650	PNKP	FALSE
237.187	-0.0985087	0.180514	-0.545712	0.585264	0.999861	ENSG00000134253	TRIM45	FALSE
1492.3	-0.0659031	0.120835	-0.545396	0.585481	0.999861	ENSG00000168538	TRAPPC11	FALSE
763.224	0.0475206	0.0871569	0.54523	0.585595	0.999861	ENSG00000136986	DERL1	FALSE
270.167	0.108039	0.198154	0.54523	0.585596	0.999861	ENSG00000090924	PLEKHG2	FALSE
1430.16	0.068486	0.125611	0.545224	0.585599	0.999861	ENSG00000065548	ZC3H15	FALSE
23.1899	-0.211267	0.387715	-0.544904	0.58582	0.999861	ENSG00000189269	DRICH1	FALSE
359.514	0.0780616	0.143274	0.54484	0.585864	0.999861	ENSG00000089876	DHX32	FALSE
754.345	-0.0743416	0.136463	-0.544777	0.585907	0.999861	ENSG00000166676	TVP23A	FALSE
39.6992	-0.163041	0.29929	-0.544759	0.585919	0.999861	ENSG00000239474	KLHL41	FALSE
642.552	0.0819676	0.150498	0.544643	0.585999	0.999861	ENSG00000121957	GPSM2	FALSE
533.474	-0.0624069	0.11459	-0.544612	0.58602	0.999861	ENSG00000186532	SMYD4	FALSE
859.602	0.0851673	0.1564	0.544547	0.586065	0.999861	ENSG00000143379	SETDB1	FALSE
303.684	-0.255878	0.470157	-0.54424	0.586277	0.999861	ENSG00000119547	ONECUT2	FALSE
635.522	-0.0861258	0.158262	-0.544198	0.586305	0.999861	ENSG00000152443	ZNF776	FALSE
109.982	0.149337	0.274441	0.544149	0.586339	0.999861	ENSG00000110446	SLC15A3	FALSE
536.111	0.0560741	0.10305	0.544144	0.586342	0.999861	ENSG00000105518	TMEM205	FALSE
180.878	0.0946435	0.174012	0.54389	0.586517	0.999861	ENSG00000272674	PCDHB16	FALSE
938.092	0.119294	0.21941	0.543706	0.586644	0.999861	ENSG00000122254	HS3ST2	FALSE
217.908	0.108256	0.199109	0.543705	0.586645	0.999861	ENSG00000102796	DHRS12	FALSE
1080.28	0.0525827	0.0967258	0.543627	0.586698	0.999861	ENSG00000116171	SCP2	FALSE
879.759	-0.050419	0.0928226	-0.543176	0.587009	0.999861	ENSG00000136271	DDX56	FALSE
6176.21	0.0665313	0.122508	0.543077	0.587077	0.999861	ENSG00000174444	RPL4	FALSE
103.283	-0.0918429	0.169117	-0.543075	0.587078	0.999861	ENSG00000170191	NANP	FALSE
632.538	0.070908	0.130617	0.542872	0.587218	0.999861	ENSG00000133641	C12orf29	FALSE
647.893	-0.0523514	0.096435	-0.542867	0.587222	0.999861	ENSG00000162702	ZNF281	FALSE
568.656	0.112025	0.20636	0.542864	0.587224	0.999861	ENSG00000152558	TMEM123	FALSE
86.3091	-0.115702	0.21321	-0.542667	0.587359	0.999861	ENSG00000276180	HIST1H4I	FALSE
105.999	-0.187523	0.345566	-0.542655	0.587367	0.999861	ENSG00000163132	MSX1	FALSE
467.638	0.268387	0.494616	0.542616	0.587394	0.999861	ENSG00000004799	PDK4	FALSE
4650.41	0.0954216	0.175875	0.542552	0.587438	0.999861	ENSG00000177542	SLC25A22	FALSE
2240.73	-0.0660757	0.121845	-0.542295	0.587615	0.999861	ENSG00000028203	VEZT	FALSE
231.446	-0.148518	0.273872	-0.54229	0.587619	0.999861	ENSG00000006128	TAC1	FALSE
1593.05	0.0464975	0.0857464	0.542268	0.587634	0.999861	ENSG00000118217	ATF6	FALSE
354.101	-0.0833193	0.153691	-0.542121	0.587735	0.999861	ENSG00000136840	ST6GALNAC4	FALSE
778.673	0.0784467	0.14472	0.542059	0.587778	0.999861	ENSG00000153879	CEBPG	FALSE
1765.67	-0.125498	0.231524	-0.542052	0.587783	0.999861	ENSG00000076344	RGS11	FALSE
2506.58	0.0718369	0.132534	0.542026	0.5878	0.999861	ENSG00000059122	FLYWCH1	FALSE
4416.21	0.0971761	0.179297	0.541985	0.587829	0.999861	ENSG00000133112	TPT1	FALSE
982.622	-0.0666275	0.122939	-0.541957	0.587848	0.999861	ENSG00000171877	FRMD5	FALSE
4508.71	0.049087	0.0905749	0.54195	0.587853	0.999861	ENSG00000108424	KPNB1	FALSE
396.516	-0.10054	0.185529	-0.54191	0.58788	0.999861	ENSG00000244694	PTCHD4	FALSE
302.392	0.0712889	0.131589	0.541755	0.587987	0.999861	ENSG00000083635	NUFIP1	FALSE
40.7121	0.144368	0.266526	0.541664	0.58805	0.999861	ENSG00000125319	C17orf53	FALSE
225.617	-0.0962599	0.17774	-0.541578	0.58811	0.999861	ENSG00000068784	SRBD1	FALSE
4373.1	0.0797669	0.147299	0.541532	0.588141	0.999861	ENSG00000137766	UNC13C	FALSE
1091.65	0.0750825	0.138675	0.541427	0.588213	0.999861	ENSG00000197885	NKIRAS1	FALSE
75.4239	0.198383	0.366425	0.541403	0.58823	0.999861	ENSG00000231924	PSG1	FALSE
2219.06	-0.0597534	0.110404	-0.541225	0.588352	0.999861	ENSG00000103184	SEC14L5	FALSE
589.593	-0.119922	0.221602	-0.54116	0.588397	0.999861	ENSG00000170837	GPR27	FALSE
629.772	-0.0476024	0.0879666	-0.541141	0.58841	0.999861	ENSG00000140044	JDP2	FALSE
2198.92	0.0611017	0.112914	0.541133	0.588416	0.999861	ENSG00000163412	EIF4E3	FALSE
32.1927	-0.184569	0.341114	-0.541079	0.588453	0.999861	ENSG00000205111	CDKL4	FALSE
3339.28	0.0480876	0.0888941	0.540953	0.58854	0.999861	ENSG00000163872	YEATS2	FALSE
99.9148	0.131206	0.242585	0.540868	0.588599	0.999861	ENSG00000160124	CCDC58	FALSE
1315.24	0.158047	0.29224	0.540813	0.588636	0.999861	ENSG00000026025	VIM	FALSE
16.6693	0.300743	0.556098	0.54081	0.588638	0.999861	ENSG00000182393	IFNL1	FALSE
722.287	0.0682298	0.126182	0.540725	0.588697	0.999861	ENSG00000105793	GTPBP10	FALSE
347.903	-0.119749	0.221503	-0.540618	0.588771	0.999861	ENSG00000205085	FAM71F2	FALSE
258.694	0.103046	0.190609	0.540614	0.588774	0.999861	ENSG00000119632	IFI27L2	FALSE
379.546	0.0654161	0.121005	0.540605	0.58878	0.999861	ENSG00000134597	RBMX2	FALSE
2673.32	0.0731919	0.135426	0.540455	0.588883	0.999861	ENSG00000135049	AGTPBP1	FALSE
224.08	0.122626	0.226907	0.540424	0.588905	0.999861	ENSG00000165895	ARHGAP42	FALSE
1764.1	-0.037469	0.0693348	-0.540406	0.588917	0.999861	ENSG00000102921	N4BP1	FALSE
16701.9	-0.033417	0.0618388	-0.540389	0.588929	0.999861	ENSG00000179915	NRXN1	FALSE
663.339	-0.107044	0.198108	-0.54033	0.58897	0.999861	ENSG00000107872	FBXL15	FALSE
437.671	0.077523	0.143482	0.540296	0.588993	0.999861	ENSG00000067167	TRAM1	FALSE
2171.82	0.0493003	0.0912611	0.540211	0.589051	0.999861	ENSG00000167110	GOLGA2	FALSE
1170.73	-0.130043	0.240735	-0.540191	0.589065	0.999861	ENSG00000167100	SAMD14	FALSE
608.18	-0.08065	0.149307	-0.540162	0.589085	0.999861	ENSG00000178996	SNX18	FALSE
249.834	0.123551	0.22874	0.540139	0.589101	0.999861	ENSG00000166343	MSS51	FALSE
71.0732	0.224638	0.415928	0.540088	0.589136	0.999861	ENSG00000142512	SIGLEC10	FALSE
133.814	-0.585743	1.08476	-0.539974	0.589215	0.999861	ENSG00000226430	USP17L7	FALSE
11.9638	0.309438	0.573068	0.539968	0.589219	0.999861	ENSG00000278588	HIST1H2BI	FALSE
698.55	-0.0541649	0.100313	-0.53996	0.589225	0.999861	ENSG00000106554	CHCHD3	FALSE
315.41	-0.294592	0.545682	-0.539861	0.589293	0.999861	ENSG00000197921	HES5	FALSE
86.049	0.153181	0.283768	0.53981	0.589328	0.999861	ENSG00000124575	HIST1H1D	FALSE
1689.72	0.0468352	0.0867717	0.539752	0.589368	0.999861	ENSG00000143294	PRCC	FALSE
865.666	0.0449848	0.0834094	0.539326	0.589662	0.999861	ENSG00000167721	TSR1	FALSE
43.7115	-0.163752	0.303661	-0.53926	0.589707	0.999861	ENSG00000197279	ZNF165	FALSE
1553.84	-0.0612539	0.113594	-0.539235	0.589725	0.999861	ENSG00000058262	SEC61A1	FALSE
535.331	-0.0637829	0.118294	-0.539192	0.589754	0.999861	ENSG00000023041	ZDHHC6	FALSE
4973.07	-0.0461334	0.0855628	-0.539176	0.589765	0.999861	ENSG00000113742	CPEB4	FALSE
31.7048	-0.170338	0.315947	-0.539136	0.589793	0.999861	ENSG00000136371	MTHFS	FALSE
182.761	0.082746	0.15348	0.539133	0.589795	0.999861	ENSG00000138231	DBR1	FALSE
1040.62	-0.127243	0.236018	-0.539122	0.589803	0.999861	ENSG00000171811	CFAP46	FALSE
637.213	0.112728	0.209167	0.538937	0.58993	0.999861	ENSG00000186862	PDZD7	FALSE
451.068	0.14433	0.2679	0.538748	0.590061	0.999861	ENSG00000154262	ABCA6	FALSE
829.98	-0.0614246	0.114072	-0.538474	0.59025	0.999861	ENSG00000163608	NEPRO	FALSE
416.893	-0.126604	0.235135	-0.53843	0.59028	0.999861	ENSG00000157240	FZD1	FALSE
167.828	-0.0879624	0.163437	-0.538203	0.590437	0.999861	ENSG00000171861	MRM3	FALSE
22.0156	0.190937	0.354872	0.538045	0.590546	0.999861	ENSG00000157093	LYZL4	FALSE
563.05	0.0692129	0.128673	0.537897	0.590648	0.999861	ENSG00000080819	CPOX	FALSE
835.371	0.0719936	0.133852	0.537861	0.590673	0.999861	ENSG00000132356	PRKAA1	FALSE
2480.57	0.0826861	0.153745	0.537813	0.590706	0.999861	ENSG00000135940	COX5B	FALSE
76.6475	0.126729	0.235638	0.53781	0.590708	0.999861	ENSG00000167565	SERTAD3	FALSE
1048.87	-0.0649481	0.120821	-0.537558	0.590882	0.999861	ENSG00000019995	ZRANB1	FALSE
44.1624	-0.173879	0.323489	-0.537513	0.590913	0.999861	ENSG00000132517	SLC52A1	FALSE
520.589	0.0958695	0.178378	0.537451	0.590956	0.999861	ENSG00000157423	HYDIN	FALSE
1614.01	0.0684714	0.127411	0.537406	0.590988	0.999861	ENSG00000137575	SDCBP	FALSE
5597.12	0.0651924	0.121335	0.537292	0.591066	0.999861	ENSG00000143847	PPFIA4	FALSE
439.137	-0.159314	0.296592	-0.537148	0.591165	0.999861	ENSG00000165553	NGB	FALSE
85.1636	-0.199289	0.371102	-0.53702	0.591254	0.999861	ENSG00000146530	VWDE	FALSE
934.35	-0.0503842	0.0938317	-0.536963	0.591293	0.999861	ENSG00000087263	OGFOD1	FALSE
137.454	-0.0977747	0.182104	-0.536917	0.591325	0.999861	ENSG00000110060	PUS3	FALSE
458.286	-0.165824	0.308867	-0.536877	0.591352	0.999861	ENSG00000178394	HTR1A	FALSE
1442.06	-0.0643059	0.119816	-0.536708	0.59147	0.999861	ENSG00000143727	ACP1	FALSE
136.127	-0.106916	0.199283	-0.536504	0.59161	0.999861	ENSG00000203667	COX20	FALSE
826.995	0.0575886	0.10735	0.536458	0.591642	0.999861	ENSG00000115364	MRPL19	FALSE
1831.24	0.055466	0.103397	0.53644	0.591655	0.999861	ENSG00000182979	MTA1	FALSE
135.263	-0.14203	0.264851	-0.536262	0.591778	0.999861	ENSG00000197658	SLC22A24	FALSE
1886.3	-0.0798129	0.148833	-0.536258	0.59178	0.999861	ENSG00000061936	SFSWAP	FALSE
29444.1	0.0508093	0.0947599	0.53619	0.591828	0.999861	ENSG00000170027	YWHAG	FALSE
2029.96	-0.124148	0.231578	-0.536098	0.591891	0.999861	ENSG00000179292	TMEM151A	FALSE
1445.2	-0.0807212	0.150582	-0.536062	0.591916	0.999861	ENSG00000156395	SORCS3	FALSE
578.582	0.0709588	0.132374	0.536048	0.591925	0.999861	ENSG00000100433	KCNK10	FALSE
6032.23	0.0555978	0.103811	0.535568	0.592257	0.999861	ENSG00000135250	SRPK2	FALSE
472.979	-0.124391	0.232262	-0.535563	0.592261	0.999861	ENSG00000162623	TYW3	FALSE
56.3117	0.232684	0.434553	0.535455	0.592335	0.999861	ENSG00000164736	SOX17	FALSE
20.6427	0.227437	0.424791	0.535408	0.592368	0.999861	ENSG00000152253	SPC25	FALSE
340.096	0.0758824	0.141733	0.53539	0.59238	0.999861	ENSG00000139826	ABHD13	FALSE
1106.57	-0.0468456	0.0875098	-0.535318	0.59243	0.999861	ENSG00000177646	ACAD9	FALSE
326.286	0.0812045	0.15172	0.535228	0.592492	0.999861	ENSG00000125775	SDCBP2	FALSE
199.696	-0.132189	0.246995	-0.535187	0.592521	0.999861	ENSG00000104205	SGK3	FALSE
75.6002	-0.187078	0.349581	-0.535148	0.592547	0.999861	ENSG00000127472	PLA2G5	FALSE
9.23201	-0.294108	0.549847	-0.53489	0.592726	0.999861	ENSG00000121318	TAS2R10	FALSE
594.926	-0.0518175	0.0969095	-0.5347	0.592857	0.999861	ENSG00000123411	IKZF4	FALSE
1229.7	0.0719987	0.134709	0.534477	0.593011	0.999861	ENSG00000198258	UBL5	FALSE
433.922	0.0674761	0.126316	0.534186	0.593213	0.999861	ENSG00000180185	FAHD1	FALSE
318.922	-0.0628822	0.11774	-0.534078	0.593288	0.999861	ENSG00000187097	ENTPD5	FALSE
486.545	0.0650903	0.121886	0.534028	0.593322	0.999861	ENSG00000176410	DNAJC30	FALSE
1307.56	-0.0823109	0.154171	-0.533894	0.593415	0.999861	ENSG00000104731	KLHDC4	FALSE
7995.65	0.0465432	0.0871947	0.533785	0.59349	0.999861	ENSG00000082397	EPB41L3	FALSE
647.677	0.0880099	0.164905	0.5337	0.593549	0.999861	ENSG00000196372	ASB13	FALSE
256.055	0.121537	0.227833	0.533448	0.593724	0.999861	ENSG00000117676	RPS6KA1	FALSE
454.997	0.0823222	0.154325	0.533434	0.593733	0.999861	ENSG00000159871	LYPD5	FALSE
247.777	0.139543	0.26164	0.533339	0.593799	0.999861	ENSG00000169246	NPIPB3	FALSE
72.6214	0.152137	0.285301	0.533253	0.593859	0.999861	ENSG00000165309	ARMC3	FALSE
193.631	-0.104725	0.19657	-0.532761	0.594199	0.999861	ENSG00000183569	SERHL2	FALSE
574.297	-0.0649044	0.121833	-0.532731	0.59422	0.999861	ENSG00000106546	AHR	FALSE
53060.8	0.0411434	0.0772677	0.532479	0.594394	0.999861	ENSG00000197102	DYNC1H1	FALSE
633.118	0.101111	0.189905	0.532429	0.594429	0.999861	ENSG00000053371	AKR7A2	FALSE
1496.82	-0.0558094	0.10484	-0.532331	0.594496	0.999861	ENSG00000141699	RETREG3	FALSE
238.615	0.0918092	0.17247	0.53232	0.594504	0.999861	ENSG00000176018	LYSMD3	FALSE
755.638	-0.0617591	0.116049	-0.53218	0.594602	0.999861	ENSG00000151327	FAM177A1	FALSE
740.705	0.0752317	0.141389	0.53209	0.594664	0.999861	ENSG00000119844	AFTPH	FALSE
777.531	0.078404	0.147361	0.532055	0.594688	0.999861	ENSG00000104131	EIF3J	FALSE
1018.47	-0.0565589	0.106304	-0.532047	0.594694	0.999861	ENSG00000100865	CINP	FALSE
222.241	0.0654821	0.123092	0.531975	0.594743	0.999861	ENSG00000115425	PECR	FALSE
863.362	-0.0455786	0.0856816	-0.531954	0.594758	0.999861	ENSG00000166946	CCNDBP1	FALSE
2779.18	0.0480516	0.0903325	0.531941	0.594767	0.999861	ENSG00000101191	DIDO1	FALSE
263.113	-0.132287	0.248706	-0.531902	0.594794	0.999861	ENSG00000072864	NDE1	FALSE
40.911	0.128471	0.241533	0.531896	0.594798	0.999861	ENSG00000038210	PI4K2B	FALSE
307.439	0.0760104	0.142914	0.531861	0.594822	0.999861	ENSG00000168246	UBTD2	FALSE
1177.24	-0.0659548	0.12403	-0.531763	0.59489	0.999861	ENSG00000198920	KIAA0753	FALSE
129.685	0.334296	0.628758	0.531677	0.59495	0.999861	ENSG00000131435	PDLIM4	FALSE
23363.1	0.0440326	0.0828242	0.53164	0.594976	0.999861	ENSG00000203879	GDI1	FALSE
31.1924	0.227875	0.428711	0.531534	0.595049	0.999861	ENSG00000175485	OR52W1	FALSE
8.85765	-0.421934	0.793871	-0.53149	0.595079	0.999861	ENSG00000105374	NKG7	FALSE
2575.87	0.0460264	0.0866017	0.531473	0.595091	0.999861	ENSG00000266412	NCOA4	FALSE
1761.88	-0.0668959	0.125899	-0.531348	0.595178	0.999861	ENSG00000103942	HOMER2	FALSE
4775.92	0.0518389	0.0975614	0.531346	0.595179	0.999861	ENSG00000163644	PPM1K	FALSE
263.571	0.0615053	0.115761	0.531311	0.595203	0.999861	ENSG00000122643	NT5C3A	FALSE
437.378	0.0581529	0.109487	0.531139	0.595322	0.999861	ENSG00000076321	KLHL20	FALSE
1416.28	-0.207307	0.390366	-0.531059	0.595378	0.999861	ENSG00000255690	TRIL	FALSE
2137.31	0.0444524	0.0837053	0.531058	0.595379	0.999861	ENSG00000115966	ATF2	FALSE
1361.21	0.0668931	0.12597	0.531025	0.595402	0.999861	ENSG00000137504	CREBZF	FALSE
3880.39	0.0630513	0.118779	0.530828	0.595538	0.999861	ENSG00000048649	RSF1	FALSE
69.866	0.127508	0.24023	0.530773	0.595576	0.999861	ENSG00000196584	XRCC2	FALSE
1824.01	-0.0566607	0.10679	-0.53058	0.59571	0.999861	ENSG00000105983	LMBR1	FALSE
431.362	0.0978634	0.184449	0.530571	0.595716	0.999861	ENSG00000182628	SKA2	FALSE
53.603	0.181419	0.341968	0.530514	0.595756	0.999861	ENSG00000133742	CA1	FALSE
1274.39	-0.0522475	0.0985122	-0.530366	0.595858	0.999861	ENSG00000134086	VHL	FALSE
27.9159	-0.198461	0.374261	-0.530276	0.595921	0.999861	ENSG00000177459	ERICH5	FALSE
254.833	-0.094042	0.177349	-0.530265	0.595928	0.999861	ENSG00000130349	C6orf203	FALSE
4209.24	-0.0695062	0.131093	-0.530204	0.595971	0.999861	ENSG00000197147	LRRC8B	FALSE
3222.25	0.0458009	0.0863986	0.530112	0.596034	0.999861	ENSG00000160953	MUM1	FALSE
806.311	-0.0508959	0.096042	-0.529934	0.596158	0.999861	ENSG00000120925	RNF170	FALSE
333.539	-0.091893	0.173408	-0.529923	0.596165	0.999861	ENSG00000196660	SLC30A10	FALSE
1436.82	-0.0636019	0.120023	-0.529915	0.596171	0.999861	ENSG00000133104	SPART	FALSE
1862.78	0.0694076	0.130979	0.529913	0.596172	0.999861	ENSG00000116161	CACYBP	FALSE
196.889	-0.0972943	0.183627	-0.529847	0.596218	0.999861	ENSG00000155254	MARVELD1	FALSE
92.0208	-0.141047	0.266241	-0.529773	0.596269	0.999861	ENSG00000135587	SMPD2	FALSE
44.4126	-0.215282	0.406774	-0.529242	0.596638	0.999861	ENSG00000225180	PVALEF	FALSE
191.164	0.146649	0.277099	0.52923	0.596646	0.999861	ENSG00000144407	PTH2R	FALSE
1548.26	0.0596445	0.112715	0.529163	0.596693	0.999861	ENSG00000114120	SLC25A36	FALSE
1171.84	-0.154281	0.29158	-0.529119	0.596723	0.999861	ENSG00000103740	ACSBG1	FALSE
320.005	-0.0759693	0.143596	-0.52905	0.596771	0.999861	ENSG00000136404	TM6SF1	FALSE
3650.83	0.0799411	0.151107	0.529038	0.596779	0.999861	ENSG00000110697	PITPNM1	FALSE
5110.3	-0.0347901	0.0657962	-0.528755	0.596975	0.999861	ENSG00000100393	EP300	FALSE
1958.03	0.0479695	0.0907322	0.528693	0.597018	0.999861	ENSG00000182934	SRPRA	FALSE
14516.7	0.062364	0.117972	0.528634	0.597059	0.999861	ENSG00000111897	SERINC1	FALSE
1886.79	0.458245	0.866847	0.528634	0.597059	0.999861	ENSG00000133392	MYH11	FALSE
295.638	0.0759361	0.143673	0.528536	0.597127	0.999861	ENSG00000162227	TAF6L	FALSE
4270.35	0.0576745	0.109149	0.528402	0.59722	0.999861	ENSG00000123562	MORF4L2	FALSE
1836.09	-0.0831197	0.157403	-0.52807	0.597451	0.999861	ENSG00000196358	NTNG2	FALSE
1564.62	0.0741608	0.140515	0.527777	0.597654	0.999861	ENSG00000178695	KCTD12	FALSE
905.16	-0.0704714	0.133676	-0.527179	0.598069	0.999861	ENSG00000143537	ADAM15	FALSE
161.463	0.108337	0.205519	0.527141	0.598096	0.999861	ENSG00000156172	C8orf37	FALSE
1656.82	0.0541096	0.102651	0.527123	0.598108	0.999861	ENSG00000174574	AKIRIN1	FALSE
5175.25	0.0497376	0.0943731	0.527031	0.598172	0.999861	ENSG00000183495	EP400	FALSE
1635.07	0.0860184	0.163221	0.527007	0.598188	0.999861	ENSG00000169499	PLEKHA2	FALSE
748.669	0.0787871	0.149522	0.526928	0.598244	0.999861	ENSG00000114450	GNB4	FALSE
10.6244	-0.419728	0.796667	-0.526855	0.598294	0.999861	ENSG00000236398	TAS2R39	FALSE
2800.72	-0.148238	0.281381	-0.526825	0.598315	0.999861	ENSG00000135976	ANKRD36	FALSE
869.277	0.0720496	0.136785	0.526735	0.598378	0.999861	ENSG00000100258	LMF2	FALSE
526.445	-0.0791509	0.150289	-0.526659	0.598431	0.999861	ENSG00000170846		FALSE
48.029	0.178575	0.339224	0.526421	0.598596	0.999861	ENSG00000100987	VSX1	FALSE
131.723	-0.15822	0.300623	-0.526309	0.598674	0.999861	ENSG00000074370	ATP2A3	FALSE
363.548	-0.0904277	0.171818	-0.526299	0.59868	0.999861	ENSG00000169750	RAC3	FALSE
141.883	-0.112421	0.213641	-0.526215	0.598739	0.999861	ENSG00000171443	ZNF524	FALSE
556.12	-0.0566525	0.107677	-0.526134	0.598795	0.999861	ENSG00000148429	USP6NL	FALSE
25.7874	-0.207415	0.39427	-0.526075	0.598836	0.999861	ENSG00000258311		FALSE
3121.32	0.0410979	0.0781599	0.525819	0.599014	0.999861	ENSG00000107929	LARP4B	FALSE
99.7044	-0.137145	0.260914	-0.525631	0.599145	0.999861	ENSG00000179044	EXOC3L1	FALSE
342.18	-0.0730507	0.139083	-0.52523	0.599423	0.999861	ENSG00000149196	HIKESHI	FALSE
192.712	-0.124877	0.237788	-0.525161	0.599471	0.999861	ENSG00000167302	TEPSIN	FALSE
1430.09	0.0645805	0.122978	0.525137	0.599488	0.999861	ENSG00000101182	PSMA7	FALSE
652.456	-0.0598298	0.113967	-0.524976	0.5996	0.999861	ENSG00000148814	LRRC27	FALSE
1105.8	-0.0805199	0.153534	-0.524445	0.599969	0.999861	ENSG00000035115	SH3YL1	FALSE
112.361	0.154545	0.294714	0.524388	0.600008	0.999861	ENSG00000137098	SPAG8	FALSE
1155.53	0.0505572	0.0964251	0.524316	0.600059	0.999861	ENSG00000074201	CLNS1A	FALSE
1152.2	-0.0647847	0.123615	-0.524085	0.60022	0.999861	ENSG00000196865	NHLRC2	FALSE
4414.59	0.061673	0.117689	0.524034	0.600255	0.999861	ENSG00000100077	GRK3	FALSE
309.905	-0.0603012	0.11511	-0.523858	0.600377	0.999861	ENSG00000175548	ALG10B	FALSE
305.072	-0.0853477	0.162995	-0.523621	0.600542	0.999861	ENSG00000188234	AGAP4	FALSE
3328.08	0.0733207	0.140072	0.523451	0.600661	0.999861	ENSG00000135631	RAB11FIP5	FALSE
4288.19	0.0640522	0.12237	0.523431	0.600674	0.999861	ENSG00000088247	KHSRP	FALSE
951.243	-0.0786022	0.150186	-0.523366	0.60072	0.999861	ENSG00000163166	IWS1	FALSE
338.559	-0.105761	0.202085	-0.523349	0.600732	0.999861	ENSG00000121900	TMEM54	FALSE
2145.03	-0.103623	0.198003	-0.523344	0.600735	0.999861	ENSG00000159069	FBXW5	FALSE
165.481	-0.122422	0.233932	-0.523321	0.600751	0.999861	ENSG00000158315	RHBDL2	FALSE
442.298	-0.074115	0.141637	-0.523274	0.600783	0.999861	ENSG00000104522	TSTA3	FALSE
440.849	-0.0506335	0.0967753	-0.523206	0.600831	0.999861	ENSG00000105171	POP4	FALSE
237.874	0.0689829	0.131848	0.5232	0.600835	0.999861	ENSG00000160062	ZBTB8A	FALSE
175.583	0.142809	0.272963	0.523181	0.600848	0.999861	ENSG00000186994	KANK3	FALSE
4364.95	0.0651664	0.124561	0.523169	0.600857	0.999861	ENSG00000126214	KLC1	FALSE
5631.27	0.033065	0.0632087	0.523108	0.600899	0.999861	ENSG00000165280	VCP	FALSE
1332.92	-0.0674465	0.128971	-0.522957	0.601004	0.999861	ENSG00000128641	MYO1B	FALSE
3142.48	-0.06169	0.117969	-0.522935	0.60102	0.999861	ENSG00000182831	C16orf72	FALSE
1213.36	-0.0540684	0.103412	-0.522844	0.601083	0.999861	ENSG00000184867	ARMCX2	FALSE
1591.78	0.0462653	0.0885202	0.522653	0.601216	0.999861	ENSG00000125746	EML2	FALSE
2218.95	0.0534959	0.102356	0.522646	0.60122	0.999861	ENSG00000197442	MAP3K5	FALSE
94.5479	-0.0980172	0.187555	-0.522606	0.601249	0.999861	ENSG00000109534	GAR1	FALSE
1165.09	-0.0946612	0.181146	-0.522568	0.601275	0.999861	ENSG00000066923	STAG3	FALSE
3968.48	-0.182478	0.349218	-0.522534	0.601299	0.999861	ENSG00000232434	AJM1	FALSE
3533.03	-0.0473127	0.0905648	-0.522418	0.601379	0.999861	ENSG00000100239	PPP6R2	FALSE
48.634	-0.154	0.29481	-0.522369	0.601413	0.999861	ENSG00000214290	COLCA2	FALSE
307.924	-0.0948784	0.181668	-0.522262	0.601488	0.999861	ENSG00000112667	DNPH1	FALSE
2659.58	0.0496558	0.0951218	0.522023	0.601655	0.999861	ENSG00000175387	SMAD2	FALSE
523.452	-0.0782629	0.149926	-0.522011	0.601663	0.999861	ENSG00000100075	SLC25A1	FALSE
3191.39	0.106045	0.203194	0.521888	0.601749	0.999861	ENSG00000119707	RBM25	FALSE
4328.35	-0.086601	0.165979	-0.521758	0.601839	0.999861	ENSG00000090565	RAB11FIP3	FALSE
62.8989	-0.153049	0.293343	-0.521742	0.60185	0.999861	ENSG00000163923	RPL39L	FALSE
63.4119	-0.187882	0.360136	-0.521697	0.601881	0.999861	ENSG00000141506	PIK3R5	FALSE
300.454	-0.110292	0.211423	-0.521665	0.601904	0.999861	ENSG00000214063	TSPAN4	FALSE
2812.31	-0.059219	0.113523	-0.521646	0.601917	0.999861	ENSG00000130638	ATXN10	FALSE
980.762	0.0675804	0.129555	0.521635	0.601925	0.999861	ENSG00000181704	YIPF6	FALSE
2054.45	0.0621013	0.119054	0.521623	0.601933	0.999861	ENSG00000114982	KANSL3	FALSE
253.002	-0.0776358	0.148889	-0.521433	0.602065	0.999861	ENSG00000100908	EMC9	FALSE
380.365	0.085929	0.164806	0.521394	0.602092	0.999861	ENSG00000006625	GGCT	FALSE
155.294	0.105177	0.201759	0.521299	0.602159	0.999861	ENSG00000151023	ENKUR	FALSE
151.422	-0.155515	0.298323	-0.521295	0.602161	0.999861	ENSG00000135697	BCO1	FALSE
428.287	-0.131533	0.25233	-0.521274	0.602176	0.999861	ENSG00000166816	LDHD	FALSE
2381	0.0484429	0.0929357	0.521251	0.602192	0.999861	ENSG00000079950	STX7	FALSE
372.546	0.11396	0.218631	0.521244	0.602197	0.999861	ENSG00000037757	MRI1	FALSE
828.032	-0.0630079	0.120925	-0.521048	0.602334	0.999861	ENSG00000141560	FN3KRP	FALSE
208.125	0.114371	0.219539	0.520961	0.602394	0.999861	ENSG00000159496	RGL4	FALSE
690.399	-0.127102	0.244077	-0.520746	0.602544	0.999861	ENSG00000150275	PCDH15	FALSE
6496.91	0.118649	0.227876	0.520673	0.602594	0.999861	ENSG00000168710	AHCYL1	FALSE
283.65	-0.0887677	0.17054	-0.520509	0.602709	0.999861	ENSG00000100084	HIRA	FALSE
172.083	-0.134182	0.257855	-0.520379	0.6028	0.999861	ENSG00000203867	RBM20	FALSE
925.817	0.0866868	0.166585	0.520376	0.602801	0.999861	ENSG00000104218	CSPP1	FALSE
418.379	0.0977316	0.187815	0.52036	0.602813	0.999861	ENSG00000105136	ZNF419	FALSE
1910.35	0.0570019	0.109555	0.520306	0.602851	0.999861	ENSG00000178567	EPM2AIP1	FALSE
45.5662	-0.270664	0.520395	-0.520114	0.602984	0.999861	ENSG00000165474	GJB2	FALSE
3663.93	0.110363	0.212222	0.520036	0.603039	0.999861	ENSG00000124126	PREX1	FALSE
587.259	-0.0537785	0.103418	-0.520013	0.603054	0.999861	ENSG00000156968	MPV17L	FALSE
6571.4	-0.0496266	0.0954387	-0.519984	0.603075	0.999861	ENSG00000264364	DYNLL2	FALSE
829.516	0.0583614	0.112261	0.519873	0.603152	0.999861	ENSG00000104154	SLC30A4	FALSE
529.236	0.0680419	0.130896	0.519816	0.603192	0.999861	ENSG00000144741	SLC25A26	FALSE
326.542	-0.0822498	0.158341	-0.519447	0.603449	0.999861	ENSG00000100522	GNPNAT1	FALSE
703.99	0.0882178	0.16985	0.519387	0.603491	0.999861	ENSG00000124570	SERPINB6	FALSE
9098.76	-0.0927558	0.178589	-0.519383	0.603494	0.999861	ENSG00000186111	PIP5K1C	FALSE
704.978	-0.0402385	0.0774916	-0.519263	0.603577	0.999861	ENSG00000158019	BABAM2	FALSE
868.754	-0.0806597	0.155341	-0.519244	0.60359	0.999861	ENSG00000104341	LAPTM4B	FALSE
580.673	-0.0738312	0.142209	-0.519174	0.60364	0.999861	ENSG00000138639	ARHGAP24	FALSE
98.2868	0.195284	0.376265	0.519007	0.603756	0.999861	ENSG00000002933	TMEM176A	FALSE
332.049	0.107582	0.207348	0.518846	0.603868	0.999861	ENSG00000147041	SYTL5	FALSE
10.8595	-0.378255	0.729047	-0.518835	0.603876	0.999861	ENSG00000178602	OTOS	FALSE
221.06	-0.096261	0.185563	-0.518751	0.603934	0.999861	ENSG00000175283	DOLK	FALSE
1420.91	0.0706928	0.136285	0.518713	0.603961	0.999861	ENSG00000168214	RBPJ	FALSE
433.761	0.0915535	0.176688	0.518165	0.604343	0.999861	ENSG00000213066	FGFR1OP	FALSE
27.8396	-0.159582	0.308062	-0.518018	0.604446	0.999861	ENSG00000249240		FALSE
1211.28	0.0491852	0.0949671	0.517918	0.604515	0.999861	ENSG00000265808	SEC22B	FALSE
393.27	0.118752	0.229309	0.517871	0.604548	0.999861	ENSG00000099834	CDHR5	FALSE
73.3672	-0.174558	0.337096	-0.51783	0.604577	0.999861	ENSG00000187566	NHLRC1	FALSE
396.91	-0.0744072	0.143718	-0.51773	0.604647	0.999861	ENSG00000136463	TACO1	FALSE
1802.05	0.0569185	0.109955	0.517653	0.604701	0.999861	ENSG00000156471	PTDSS1	FALSE
237.752	0.135994	0.262735	0.517608	0.604732	0.999861	ENSG00000145536	ADAMTS16	FALSE
597.93	-0.0774083	0.149595	-0.517451	0.604841	0.999861	ENSG00000136891	TEX10	FALSE
704.487	-0.0585647	0.113252	-0.517119	0.605073	0.999861	ENSG00000134882	UBAC2	FALSE
2463.12	0.050184	0.0970599	0.517041	0.605127	0.999861	ENSG00000186432	KPNA4	FALSE
1283.75	-0.115327	0.223065	-0.517009	0.60515	0.999861	ENSG00000145794	MEGF10	FALSE
108.665	0.133217	0.257725	0.516897	0.605228	0.999861	ENSG00000132554	RGS22	FALSE
546.425	-0.132114	0.255616	-0.516846	0.605264	0.999861	ENSG00000187244	BCAM	FALSE
605.166	-0.0847944	0.164065	-0.516835	0.605272	0.999861	ENSG00000185453	ZSWIM9	FALSE
52024.4	0.0437747	0.0847042	0.516795	0.605299	0.999861	ENSG00000145362	ANK2	FALSE
38.546	-0.223047	0.4316	-0.516791	0.605302	0.999861	ENSG00000256162	SMLR1	FALSE
204.368	-0.0770418	0.149107	-0.51669	0.605373	0.999861	ENSG00000168672	FAM84B	FALSE
985.563	0.352285	0.681853	0.516657	0.605395	0.999861	ENSG00000170345	FOS	FALSE
202.308	0.0974674	0.188674	0.516591	0.605441	0.999861	ENSG00000130429	ARPC1B	FALSE
2648.71	0.0931925	0.180418	0.516537	0.605479	0.999861	ENSG00000130511	SSBP4	FALSE
450.647	-0.122319	0.236847	-0.516448	0.605542	0.999861	ENSG00000065268	WDR18	FALSE
133.3	0.117228	0.227093	0.516212	0.605706	0.999861	ENSG00000143257	NR1I3	FALSE
2189.68	-0.0716213	0.13879	-0.51604	0.605826	0.999861	ENSG00000078043	PIAS2	FALSE
439.05	-0.0737525	0.142933	-0.515993	0.605859	0.999861	ENSG00000100139	MICALL1	FALSE
1821.13	-0.0655962	0.127154	-0.515879	0.605939	0.999861	ENSG00000157837	SPPL3	FALSE
2070.54	-0.093281	0.180857	-0.515773	0.606013	0.999861	ENSG00000123933	MXD4	FALSE
508.182	-0.0626192	0.121411	-0.515763	0.60602	0.999861	ENSG00000179833	SERTAD2	FALSE
476.763	-0.0853865	0.165571	-0.515709	0.606058	0.999861	ENSG00000172366	MCRIP2	FALSE
2269.62	-0.0664803	0.128928	-0.515638	0.606107	0.999861	ENSG00000075240	GRAMD4	FALSE
303.787	0.0873377	0.169408	0.515546	0.606171	0.999861	ENSG00000162971	TYW5	FALSE
570.583	-0.0683731	0.132669	-0.515364	0.606298	0.999861	ENSG00000136141	LRCH1	FALSE
4260.68	-0.0412714	0.0801253	-0.515086	0.606493	0.999861	ENSG00000182667	NTM	FALSE
7631.91	0.0439216	0.0852745	0.515062	0.60651	0.999861	ENSG00000126217	MCF2L	FALSE
378.918	-0.0874451	0.169789	-0.515023	0.606537	0.999861	ENSG00000165643	SOHLH1	FALSE
620.224	-0.0495059	0.0961631	-0.514812	0.606685	0.999861	ENSG00000168818	STX18	FALSE
59.7707	-0.134559	0.261388	-0.514787	0.606702	0.999861	ENSG00000197385	ZNF860	FALSE
210.312	0.197163	0.383155	0.514578	0.606848	0.999861	ENSG00000163909	HEYL	FALSE
2699.92	0.0620262	0.120593	0.514342	0.607013	0.999861	ENSG00000010256	UQCRC1	FALSE
34.6084	0.163049	0.317094	0.514196	0.607115	0.999861	ENSG00000136110	CNMD	FALSE
151.869	0.217517	0.423033	0.514185	0.607123	0.999861	ENSG00000158715	SLC45A3	FALSE
384.874	0.0788192	0.153326	0.514064	0.607208	0.999861	ENSG00000050405	LIMA1	FALSE
775.427	-0.0780974	0.151926	-0.514048	0.607218	0.999861	ENSG00000154162	CDH12	FALSE
589.239	-0.0449219	0.0873919	-0.514028	0.607232	0.999861	ENSG00000130119	GNL3L	FALSE
2482.86	0.0645184	0.125576	0.513781	0.607405	0.999861	ENSG00000177679	SRRM3	FALSE
737.333	-0.0791285	0.154047	-0.513665	0.607486	0.999861	ENSG00000130158	DOCK6	FALSE
349.101	0.127554	0.248346	0.513616	0.607521	0.999861	ENSG00000189067	LITAF	FALSE
209.635	-0.137013	0.266784	-0.513575	0.60755	0.999861	ENSG00000062524	LTK	FALSE
1564.83	0.0632682	0.123227	0.513428	0.607652	0.999861	ENSG00000114439	BBX	FALSE
1066.89	-0.0547741	0.106698	-0.513355	0.607703	0.999861	ENSG00000174840	PDE12	FALSE
1833.77	-0.0632245	0.123164	-0.513334	0.607718	0.999861	ENSG00000160991	ORAI2	FALSE
61.7713	0.158446	0.308673	0.513314	0.607732	0.999861	ENSG00000213967	ZNF726	FALSE
1784.93	-0.127847	0.249318	-0.512787	0.6081	0.999861	ENSG00000109501	WFS1	FALSE
30.8997	0.250607	0.488853	0.512643	0.608201	0.999861	ENSG00000094796	KRT31	FALSE
1371.81	-0.0756659	0.147609	-0.512612	0.608223	0.999861	ENSG00000072954	TMEM38A	FALSE
581.765	0.102593	0.200147	0.512589	0.608239	0.999861	ENSG00000125247	TMTC4	FALSE
14.2256	0.204336	0.398661	0.512556	0.608262	0.999861	ENSG00000137463	MGARP	FALSE
430.114	0.103637	0.202243	0.512438	0.608344	0.999861	ENSG00000168038	ULK4	FALSE
873.556	-0.0750286	0.146441	-0.512347	0.608408	0.999861	ENSG00000151136	BTBD11	FALSE
3001.69	-0.0463308	0.0904669	-0.51213	0.60856	0.999861	ENSG00000120137	PANK3	FALSE
31.102	-0.15275	0.298301	-0.512066	0.608605	0.999861	ENSG00000116815	CD58	FALSE
741.433	-0.057424	0.112175	-0.511917	0.608709	0.999861	ENSG00000071205	ARHGAP10	FALSE
10.3028	0.26216	0.512169	0.511862	0.608748	0.999861	ENSG00000104826	LHB	FALSE
1622.21	0.0643149	0.125653	0.511847	0.608758	0.999861	ENSG00000081154	PCNP	FALSE
35.5995	-0.15951	0.311776	-0.511616	0.60892	0.999861	ENSG00000262484	CCER2	FALSE
9.86257	0.289291	0.56545	0.511612	0.608923	0.999861	ENSG00000139223	ANP32D	FALSE
224.176	0.165995	0.324544	0.51147	0.609022	0.999861	ENSG00000149257	SERPINH1	FALSE
587.081	0.124939	0.244281	0.511456	0.609032	0.999861	ENSG00000082293	COL19A1	FALSE
358.858	-0.0549695	0.107499	-0.51135	0.609106	0.999861	ENSG00000197498	RPF2	FALSE
1032.48	-0.0854768	0.167172	-0.51131	0.609134	0.999861	ENSG00000169122	FAM110B	FALSE
4672.07	-0.0446203	0.0873103	-0.511054	0.609313	0.999861	ENSG00000069020	MAST4	FALSE
30864.8	0.0638971	0.125036	0.511027	0.609332	0.999861	ENSG00000010404	IDS	FALSE
1077.67	-0.0470165	0.0920082	-0.511004	0.609348	0.999861	ENSG00000166164	BRD7	FALSE
297.192	-0.0854097	0.167145	-0.510991	0.609357	0.999861	ENSG00000125351	UPF3B	FALSE
2198.35	-0.0567551	0.111071	-0.510978	0.609366	0.999861	ENSG00000100523	DDHD1	FALSE
430.63	-0.0848621	0.166097	-0.51092	0.609407	0.999861	ENSG00000177051	FBXO46	FALSE
249.91	-0.112763	0.220741	-0.51084	0.609463	0.999861	ENSG00000168748	CA7	FALSE
95.0105	0.139065	0.272235	0.510827	0.609472	0.999861	ENSG00000132840	BHMT2	FALSE
47.5632	0.136513	0.267332	0.510648	0.609597	0.999861	ENSG00000186280	KDM4D	FALSE
34.4265	-0.173908	0.340708	-0.510431	0.60975	0.999861	ENSG00000259511	UBE2Q2L	FALSE
455.187	0.0462935	0.0907011	0.510397	0.609774	0.999861	ENSG00000082146	STRADB	FALSE
529.255	-0.0637322	0.124896	-0.510283	0.609853	0.999861	ENSG00000164284	GRPEL2	FALSE
630.115	-0.0678616	0.132998	-0.510245	0.60988	0.999861	ENSG00000179152	TCAIM	FALSE
1259.33	0.0632512	0.123966	0.510231	0.609889	0.999861	ENSG00000182700	IGIP	FALSE
1250.23	0.0738625	0.144802	0.510093	0.609986	0.999861	ENSG00000135241	PNPLA8	FALSE
2157.5	-0.0648536	0.127149	-0.51006	0.61001	0.999861	ENSG00000197530	MIB2	FALSE
260.759	0.0914851	0.17937	0.510036	0.610026	0.999861	ENSG00000168268	NT5DC2	FALSE
1659.65	-0.058651	0.115011	-0.509961	0.610079	0.999861	ENSG00000112245	PTP4A1	FALSE
514.874	-0.0663136	0.130038	-0.509955	0.610083	0.999861	ENSG00000136908	DPM2	FALSE
288.195	0.106753	0.209354	0.509914	0.610111	0.999861	ENSG00000116678	LEPR	FALSE
957.467	0.064383	0.126275	0.509865	0.610146	0.999861	ENSG00000134109	EDEM1	FALSE
38.4029	0.158383	0.31066	0.509827	0.610173	0.999861	ENSG00000205108	FAM205A	FALSE
1007.15	0.0875154	0.171714	0.509659	0.61029	0.999861	ENSG00000103145	HCFC1R1	FALSE
34.7252	-0.296023	0.581433	-0.509126	0.610664	0.999861	ENSG00000006327	TNFRSF12A	FALSE
29.2698	-0.184972	0.363336	-0.509094	0.610687	0.999861	ENSG00000198553	KCNRG	FALSE
669.46	0.0882612	0.173383	0.509052	0.610716	0.999861	ENSG00000144579	CTDSP1	FALSE
1153.64	-0.0572546	0.112477	-0.509034	0.610728	0.999861	ENSG00000117682	DHDDS	FALSE
11775.4	0.0587561	0.115429	0.509025	0.610734	0.999861	ENSG00000170004	CHD3	FALSE
408.023	0.0720881	0.141653	0.508907	0.610817	0.999861	ENSG00000113966	ARL6	FALSE
14.5613	-0.203273	0.399452	-0.508879	0.610837	0.999861	ENSG00000124257	NEURL2	FALSE
116.697	-0.0901949	0.177304	-0.508703	0.61096	0.999861	ENSG00000018869	ZNF582	FALSE
512.607	0.0918696	0.180691	0.508435	0.611148	0.999861	ENSG00000049540	ELN	FALSE
532.757	-0.0661869	0.130219	-0.508275	0.61126	0.999861	ENSG00000114520	SNX4	FALSE
4641.58	-0.0792027	0.155827	-0.508272	0.611262	0.999861	ENSG00000159409	CELF3	FALSE
20.7952	-0.187048	0.368155	-0.508069	0.611405	0.999861	ENSG00000164123	C4orf45	FALSE
229.346	0.11971	0.235643	0.508015	0.611443	0.999861	ENSG00000125995	ROMO1	FALSE
19.0485	0.239654	0.471778	0.50798	0.611467	0.999861	ENSG00000181284	TMEM102	FALSE
1369.05	-0.087078	0.17144	-0.507922	0.611508	0.999861	ENSG00000114019	AMOTL2	FALSE
162.007	-0.0811064	0.159684	-0.507917	0.611512	0.999861	ENSG00000167840	ZNF232	FALSE
4233.98	0.0584774	0.115142	0.507873	0.611542	0.999861	ENSG00000166681	BEX3	FALSE
224.154	-0.0912069	0.179645	-0.507707	0.611659	0.999861	ENSG00000100156	SLC16A8	FALSE
729.617	0.0634257	0.125003	0.507392	0.611879	0.999861	ENSG00000215305	VPS16	FALSE
979.986	0.0611518	0.120526	0.507375	0.611892	0.999861	ENSG00000124194	GDAP1L1	FALSE
10346.4	-0.0587494	0.115802	-0.507324	0.611927	0.999861	ENSG00000152092	ASTN1	FALSE
522.646	0.0721402	0.142203	0.507306	0.61194	0.999861	ENSG00000081087	OSTM1	FALSE
3757.43	0.0416312	0.0820782	0.507214	0.612005	0.999861	ENSG00000177311	ZBTB38	FALSE
8900.69	-0.0681994	0.13446	-0.507208	0.612009	0.999861	ENSG00000005379	TSPOAP1	FALSE
494.34	-0.221507	0.436724	-0.507201	0.612014	0.999861	ENSG00000127528	KLF2	FALSE
4359.17	0.0679024	0.133884	0.507175	0.612032	0.999861	ENSG00000166833	NAV2	FALSE
14.4701	0.476874	0.940291	0.507155	0.612046	0.999861	ENSG00000254415	SIGLEC14	FALSE
11807.2	0.0537583	0.106016	0.507076	0.612102	0.999861	ENSG00000151320	AKAP6	FALSE
7242.27	0.0591685	0.11674	0.506842	0.612266	0.999861	ENSG00000104904	OAZ1	FALSE
4533.88	0.0549917	0.10853	0.506694	0.61237	0.999861	ENSG00000165678	GHITM	FALSE
26.8422	0.243788	0.481237	0.506587	0.612445	0.999861	ENSG00000118640	VAMP8	FALSE
2759.59	0.0490163	0.0967653	0.506549	0.612472	0.999861	ENSG00000003393	ALS2	FALSE
6411.92	-0.0511382	0.100981	-0.506412	0.612567	0.999861	ENSG00000132824	SERINC3	FALSE
337.822	0.0779994	0.154083	0.506218	0.612704	0.999861	ENSG00000183137	CEP57L1	FALSE
296.215	-0.0582667	0.115106	-0.506202	0.612715	0.999861	ENSG00000104299	INTS9	FALSE
599.605	-0.0591594	0.116972	-0.505755	0.613028	0.999861	ENSG00000184470	TXNRD2	FALSE
364.576	-0.0635214	0.125634	-0.505606	0.613133	0.999861	ENSG00000171311	EXOSC1	FALSE
116.427	0.0832422	0.164648	0.505577	0.613153	0.999861	ENSG00000198960	ARMCX6	FALSE
4328.15	0.037647	0.0744718	0.50552	0.613194	0.999861	ENSG00000170456	DENND5B	FALSE
217.33	-0.0892469	0.176547	-0.505514	0.613198	0.999861	ENSG00000226124	FTCDNL1	FALSE
502.873	-0.0751563	0.148721	-0.505353	0.613311	0.999861	ENSG00000154743	TSEN2	FALSE
520.013	-0.0476403	0.0942804	-0.505305	0.613345	0.999861	ENSG00000071994	PDCD2	FALSE
997.393	-0.0645072	0.127663	-0.505294	0.613352	0.999861	ENSG00000126091	ST3GAL3	FALSE
260.468	-0.0824892	0.163295	-0.505154	0.613451	0.999861	ENSG00000114268	PFKFB4	FALSE
845.553	0.0740638	0.146618	0.505148	0.613455	0.999861	ENSG00000158882	TOMM40L	FALSE
506.471	0.12156	0.240671	0.505087	0.613497	0.999861	ENSG00000241839	PLEKHO2	FALSE
233.347	0.10977	0.217335	0.505075	0.613506	0.999861	ENSG00000153029	MR1	FALSE
216.33	-0.114879	0.227508	-0.504947	0.613596	0.999861	ENSG00000107614	TRDMT1	FALSE
5505.58	0.0608889	0.120612	0.504831	0.613677	0.999861	ENSG00000100401	RANGAP1	FALSE
3531.41	0.054059	0.107096	0.504773	0.613719	0.999861	ENSG00000147642	SYBU	FALSE
1758.36	-0.0776473	0.153882	-0.504591	0.613846	0.999861	ENSG00000205903	ZNF316	FALSE
445.293	0.0573108	0.113621	0.504404	0.613978	0.999861	ENSG00000180667	YOD1	FALSE
120.074	-0.116147	0.230289	-0.504353	0.614014	0.999861	ENSG00000182362	YBEY	FALSE
913.608	-0.0764933	0.151694	-0.504262	0.614077	0.999861	ENSG00000112282	MED23	FALSE
2401.19	0.045267	0.0897747	0.504229	0.6141	0.999861	ENSG00000117419	ERI3	FALSE
43.1205	-0.173482	0.344161	-0.504074	0.61421	0.999861	ENSG00000205560	CPT1B	FALSE
115.144	0.0966094	0.191685	0.504	0.614262	0.999861	ENSG00000104835	SARS2	FALSE
105.422	0.0863931	0.171444	0.503915	0.614321	0.999861	ENSG00000151881	TMEM267	FALSE
2789.93	-0.0842685	0.167239	-0.50388	0.614346	0.999861	ENSG00000171206	TRIM8	FALSE
173.497	-0.217436	0.431554	-0.503846	0.61437	0.999861	ENSG00000203883	SOX18	FALSE
381.268	-0.0718546	0.142615	-0.503835	0.614377	0.999861	ENSG00000129347	KRI1	FALSE
83.1075	0.121637	0.241449	0.503778	0.614418	0.999861	ENSG00000180855	ZNF443	FALSE
1693	0.051313	0.101875	0.503687	0.614481	0.999861	ENSG00000133627	ACTR3B	FALSE
754.634	0.141833	0.281593	0.503679	0.614487	0.999861	ENSG00000114790	ARHGEF26	FALSE
1591.36	0.0551707	0.109559	0.503569	0.614564	0.999861	ENSG00000118680	MYL12B	FALSE
6532.86	-0.0776947	0.15433	-0.503431	0.614661	0.999861	ENSG00000176490	DIRAS1	FALSE
1085.41	-0.0810177	0.160953	-0.503362	0.61471	0.999861	ENSG00000227500	SCAMP4	FALSE
159.925	-0.119574	0.237594	-0.50327	0.614774	0.999861	ENSG00000106404	CLDN15	FALSE
294.48	-0.0776639	0.154322	-0.503259	0.614782	0.999861	ENSG00000141854	MISP3	FALSE
1489.76	0.0698722	0.13887	0.503148	0.61486	0.999861	ENSG00000131697	NPHP4	FALSE
229.133	0.0805278	0.160081	0.503045	0.614933	0.999861	ENSG00000205309	NT5M	FALSE
1330.02	-0.100743	0.200369	-0.50279	0.615112	0.999861	ENSG00000166159	LRTM2	FALSE
250.867	-0.087573	0.174197	-0.502724	0.615158	0.999861	ENSG00000214941	ZSWIM7	FALSE
44.1122	0.144408	0.287295	0.502645	0.615214	0.999861	ENSG00000124664	SPDEF	FALSE
3232.49	0.0561538	0.111728	0.502592	0.615251	0.999861	ENSG00000142686	C1orf216	FALSE
659.551	0.10116	0.201286	0.502567	0.615268	0.999861	ENSG00000159086	PAXBP1	FALSE
2466.41	0.0679281	0.135205	0.50241	0.615379	0.999861	ENSG00000125691	RPL23	FALSE
860.21	-0.0688895	0.137135	-0.502348	0.615423	0.999861	ENSG00000103126	AXIN1	FALSE
4451.56	-0.122875	0.244649	-0.50225	0.615492	0.999861	ENSG00000132821	VSTM2L	FALSE
250.535	0.0628181	0.12508	0.502223	0.615511	0.999861	ENSG00000204439	C6orf47	FALSE
262.491	0.102121	0.203453	0.501937	0.615712	0.999861	ENSG00000103175	WFDC1	FALSE
2844.72	0.0754087	0.150282	0.501782	0.615821	0.999861	ENSG00000132361	CLUH	FALSE
39.2514	-0.189891	0.378588	-0.501577	0.615965	0.999861	ENSG00000066405	CLDN18	FALSE
38.5207	-0.212545	0.423865	-0.501444	0.616058	0.999861	ENSG00000152804	HHEX	FALSE
338.776	0.0887844	0.177091	0.501348	0.616126	0.999861	ENSG00000104976	SNAPC2	FALSE
262.837	-0.118594	0.23657	-0.501307	0.616155	0.999861	ENSG00000183496	MEX3B	FALSE
1031.17	0.0667057	0.133081	0.501241	0.616202	0.999861	ENSG00000068120	COASY	FALSE
330.201	-0.103771	0.207048	-0.501193	0.616235	0.999861	ENSG00000215375	MYL5	FALSE
14.5882	-0.223575	0.446477	-0.500753	0.616545	0.999861	ENSG00000167664	TMIGD2	FALSE
328.125	-0.105415	0.210529	-0.500716	0.616571	0.999861	ENSG00000198093	ZNF649	FALSE
248.206	-0.0677105	0.135239	-0.500673	0.616601	0.999861	ENSG00000162627	SNX7	FALSE
1632.01	0.0644233	0.128688	0.500614	0.616643	0.999861	ENSG00000168298	HIST1H1E	FALSE
379.15	0.0807917	0.161424	0.500495	0.616727	0.999861	ENSG00000173465	SSSCA1	FALSE
242.523	-0.0791383	0.158127	-0.500472	0.616743	0.999861	ENSG00000160957	RECQL4	FALSE
63723.1	0.0485185	0.0969522	0.500437	0.616768	0.999861	ENSG00000115306	SPTBN1	FALSE
369.364	0.107603	0.215021	0.500429	0.616773	0.999861	ENSG00000276644	DACH1	FALSE
468.911	-0.0686434	0.137188	-0.50036	0.616821	0.999861	ENSG00000154124	OTULIN	FALSE
1021.83	0.113781	0.227435	0.50028	0.616878	0.999861	ENSG00000175455	CCDC14	FALSE
756.844	0.061949	0.123873	0.5001	0.617005	0.999861	ENSG00000105879	CBLL1	FALSE
306.742	-0.0682959	0.136576	-0.500057	0.617035	0.999861	ENSG00000088727	KIF9	FALSE
2266.25	0.050243	0.100523	0.499814	0.617206	0.999861	ENSG00000185624	P4HB	FALSE
2912.17	0.0640019	0.128059	0.499786	0.617226	0.999861	ENSG00000151952	TMEM132D	FALSE
168.867	-0.143016	0.286229	-0.499656	0.617318	0.999861	ENSG00000180660	MAB21L1	FALSE
429.376	0.0918377	0.183804	0.499651	0.617321	0.999861	ENSG00000122644	ARL4A	FALSE
235.526	0.131451	0.263237	0.499362	0.617524	0.999861	ENSG00000197483	ZNF628	FALSE
1036.7	0.051559	0.103252	0.499349	0.617533	0.999861	ENSG00000197448	GSTK1	FALSE
158.046	0.0987674	0.19792	0.499026	0.617761	0.999861	ENSG00000106804	C5	FALSE
3783.05	0.0386218	0.0774445	0.498703	0.617989	0.999861	ENSG00000198700	IPO9	FALSE
290.65	-0.066788	0.13393	-0.498677	0.618007	0.999861	ENSG00000091732	ZC3HC1	FALSE
638.379	-0.0854359	0.171326	-0.498676	0.618008	0.999861	ENSG00000260903	XKR7	FALSE
6064.99	0.0510954	0.102494	0.498521	0.618117	0.999861	ENSG00000075415	SLC25A3	FALSE
4635.57	-0.0626941	0.125767	-0.498494	0.618136	0.999861	ENSG00000164929	BAALC	FALSE
438.416	-0.0834181	0.16735	-0.498466	0.618156	0.999861	ENSG00000172638	EFEMP2	FALSE
185.171	-0.197543	0.396372	-0.498378	0.618218	0.999861	ENSG00000189350	TOGARAM2	FALSE
255.439	-0.0744552	0.149422	-0.498286	0.618282	0.999861	ENSG00000156831	NSMCE2	FALSE
1085.58	-0.0490538	0.0985699	-0.497655	0.618727	0.999861	ENSG00000151553	FAM160B1	FALSE
8222.57	0.0351104	0.0705664	0.497551	0.618801	0.999861	ENSG00000080503	SMARCA2	FALSE
2836.85	0.0890134	0.178975	0.497352	0.618941	0.999861	ENSG00000103512	NOMO1	FALSE
2765.74	-0.0888319	0.178616	-0.497334	0.618953	0.999861	ENSG00000186468	RPS23	FALSE
467.535	-0.0595625	0.11978	-0.497265	0.619003	0.999861	ENSG00000123415	SMUG1	FALSE
4524.36	0.0488634	0.0982672	0.497251	0.619012	0.999861	ENSG00000213585	VDAC1	FALSE
8041.49	0.0509135	0.102413	0.497139	0.619091	0.999861	ENSG00000108946	PRKAR1A	FALSE
3335.46	0.0626269	0.125989	0.497083	0.61913	0.999861	ENSG00000114353	GNAI2	FALSE
247.384	0.0918183	0.184715	0.49708	0.619132	0.999861	ENSG00000162144	CYB561A3	FALSE
1180.5	-0.0770121	0.154961	-0.496976	0.619206	0.999861	ENSG00000168769	TET2	FALSE
1730.4	0.0538276	0.108353	0.496781	0.619344	0.999861	ENSG00000151376	ME3	FALSE
1285.1	0.0656706	0.132222	0.496669	0.619422	0.999861	ENSG00000127948	POR	FALSE
1397.02	0.0507503	0.102188	0.496637	0.619445	0.999861	ENSG00000110429	FBXO3	FALSE
4001.34	-0.0682032	0.137378	-0.496464	0.619567	0.999861	ENSG00000108352	RAPGEFL1	FALSE
135.566	-0.114154	0.229939	-0.496455	0.619574	0.999861	ENSG00000213799	ZNF845	FALSE
4494	-0.0571392	0.115099	-0.496434	0.619588	0.999861	ENSG00000099991	CABIN1	FALSE
4328.32	0.0736918	0.148444	0.496427	0.619593	0.999861	ENSG00000008952	SEC62	FALSE
2535.82	-0.062798	0.126511	-0.496384	0.619624	0.999861	ENSG00000153253	SCN3A	FALSE
580.793	-0.135425	0.272868	-0.496303	0.619681	0.999861	ENSG00000129538	RNASE1	FALSE
303.625	0.0789451	0.159102	0.496192	0.619759	0.999861	ENSG00000120832	MTERF2	FALSE
959.534	0.0600954	0.121121	0.496161	0.619781	0.999861	ENSG00000081386	ZNF510	FALSE
607.105	0.0605345	0.122017	0.496116	0.619812	0.999861	ENSG00000108406	DHX40	FALSE
7794.69	0.0553956	0.111662	0.4961	0.619824	0.999861	ENSG00000171435	KSR2	FALSE
29348.5	0.0611838	0.123337	0.496068	0.619846	0.999861	ENSG00000149925	ALDOA	FALSE
105.88	-0.142516	0.287383	-0.49591	0.619958	0.999861	ENSG00000198286	CARD11	FALSE
2179.11	0.0608221	0.122659	0.495866	0.619989	0.999861	ENSG00000164919	COX6C	FALSE
1420.5	0.0613367	0.123703	0.495839	0.620008	0.999861	ENSG00000095321	CRAT	FALSE
328.723	0.0734493	0.148144	0.495796	0.620038	0.999861	ENSG00000164181	ELOVL7	FALSE
109.23	0.1388	0.279977	0.495756	0.620067	0.999861	ENSG00000109063	MYH3	FALSE
1800.82	0.0521439	0.10519	0.495711	0.620098	0.999861	ENSG00000185825	BCAP31	FALSE
20037.9	0.0613389	0.123751	0.495663	0.620132	0.999861	ENSG00000277586	NEFL	FALSE
687.293	-0.0890149	0.17962	-0.495572	0.620196	0.999861	ENSG00000077585	GPR137B	FALSE
153.275	0.132048	0.266465	0.495557	0.620207	0.999861	ENSG00000181218	HIST3H2A	FALSE
376.536	0.0716171	0.144525	0.495534	0.620223	0.999861	ENSG00000145494	NDUFS6	FALSE
1954.08	0.0679651	0.137177	0.495455	0.620279	0.999861	ENSG00000110987	BCL7A	FALSE
717.714	-0.0815723	0.164659	-0.495403	0.620316	0.999861	ENSG00000082996	RNF13	FALSE
3635.46	0.0796549	0.160798	0.495373	0.620337	0.999861	ENSG00000071082	RPL31	FALSE
452.603	-0.230969	0.466284	-0.49534	0.62036	0.999861	ENSG00000139155	SLCO1C1	FALSE
744.485	-0.0706846	0.142709	-0.495305	0.620385	0.999861	ENSG00000165521	EML5	FALSE
1886.38	-0.0725513	0.146521	-0.495159	0.620488	0.999861	ENSG00000140332	TLE3	FALSE
139.94	0.0755379	0.152567	0.495113	0.62052	0.999861	ENSG00000110200	ANAPC15	FALSE
418.454	0.0775898	0.156771	0.494925	0.620653	0.999861	ENSG00000106789	CORO2A	FALSE
43.4863	0.123713	0.249967	0.494919	0.620657	0.999861	ENSG00000205832	C16orf96	FALSE
5699.76	0.0476084	0.0961948	0.494916	0.620659	0.999861	ENSG00000066032	CTNNA2	FALSE
2038.39	0.0920547	0.186032	0.494833	0.620718	0.999861	ENSG00000009413	REV3L	FALSE
29.8483	0.140968	0.284967	0.494681	0.620825	0.999861	ENSG00000170545	SMAGP	FALSE
358.352	-0.150199	0.303669	-0.494614	0.620873	0.999861	ENSG00000243716	NPIPB5	FALSE
1551.41	0.0502698	0.10164	0.494585	0.620893	0.999861	ENSG00000278311	GGNBP2	FALSE
185.846	0.0804714	0.162724	0.494528	0.620933	0.999861	ENSG00000100601	ALKBH1	FALSE
810.268	0.059859	0.12106	0.494456	0.620984	0.999861	ENSG00000104219	ZDHHC2	FALSE
1652.07	-0.0333321	0.0674188	-0.494404	0.621021	0.999861	ENSG00000198954	KIF1BP	FALSE
131.287	-0.104393	0.211167	-0.494363	0.62105	0.999861	ENSG00000108423	TUBD1	FALSE
1838.85	-0.0463478	0.0937587	-0.494331	0.621072	0.999861	ENSG00000110713	NUP98	FALSE
71.9251	-0.163025	0.329845	-0.494248	0.621131	0.999861	ENSG00000109758	HGFAC	FALSE
539.279	-0.0811325	0.164158	-0.494234	0.621141	0.999861	ENSG00000153048	CARHSP1	FALSE
5458.41	0.0681202	0.137862	0.49412	0.621221	0.999861	ENSG00000181409	AATK	FALSE
6959.42	-0.0775577	0.156978	-0.494068	0.621258	0.999861	ENSG00000261115	TMEM178B	FALSE
233.467	-0.102762	0.208023	-0.493996	0.621309	0.999861	ENSG00000215845	TSTD1	FALSE
68.4284	0.168305	0.34072	0.493969	0.621328	0.999861	ENSG00000276600	RAB7B	FALSE
1426.51	-0.043563	0.0881917	-0.493958	0.621336	0.999861	ENSG00000257103	LSM14A	FALSE
288.989	0.0827931	0.167643	0.493864	0.621402	0.999861	ENSG00000204498	NFKBIL1	FALSE
471.802	-0.228237	0.462333	-0.493665	0.621543	0.999861	ENSG00000148482	SLC39A12	FALSE
38041.9	0.0649589	0.131586	0.49366	0.621546	0.999861	ENSG00000067715	SYT1	FALSE
4145.16	-0.0918343	0.186034	-0.493643	0.621559	0.999861	ENSG00000138311	ZNF365	FALSE
64.8572	0.104362	0.211441	0.493578	0.621605	0.999861	ENSG00000166896	ATP23	FALSE
180.096	0.177068	0.358754	0.493563	0.621615	0.999861	ENSG00000180071	ANKRD18A	FALSE
2478.98	0.0706629	0.143201	0.493454	0.621692	0.999861	ENSG00000127663	KDM4B	FALSE
2341.83	-0.0705923	0.143085	-0.493359	0.621759	0.999861	ENSG00000146247	PHIP	FALSE
6683.03	-0.0517745	0.104949	-0.493332	0.621778	0.999861	ENSG00000115760	BIRC6	FALSE
4539.91	0.0517899	0.104992	0.493272	0.62182	0.999861	ENSG00000198836	OPA1	FALSE
210.691	-0.126972	0.257478	-0.493139	0.621915	0.999861	ENSG00000155066	PROM2	FALSE
1422.01	0.0406565	0.0824463	0.493128	0.621922	0.999861	ENSG00000249915	PDCD6	FALSE
1032.37	-0.0581202	0.117887	-0.493015	0.622002	0.999861	ENSG00000168291	PDHB	FALSE
294.363	0.147841	0.299904	0.492962	0.622039	0.999861	ENSG00000272398	CD24	FALSE
308.521	-0.109564	0.222264	-0.492945	0.622052	0.999861	ENSG00000161999	JMJD8	FALSE
2660.95	0.0553677	0.112328	0.492911	0.622075	0.999861	ENSG00000187147	RNF220	FALSE
1533.48	-0.0747413	0.151679	-0.49276	0.622182	0.999861	ENSG00000111790	FGFR1OP2	FALSE
724.641	-0.07627	0.154823	-0.492627	0.622276	0.999861	ENSG00000163104	SMARCAD1	FALSE
653.757	-0.0515409	0.104641	-0.492547	0.622332	0.999861	ENSG00000168765	GSTM4	FALSE
225.942	0.102908	0.208932	0.492544	0.622335	0.999861	ENSG00000105227	PRX	FALSE
286.86	0.0809073	0.164285	0.492481	0.62238	0.999861	ENSG00000166347	CYB5A	FALSE
1129.48	0.04096	0.0831824	0.492412	0.622428	0.999861	ENSG00000102978	POLR2C	FALSE
869.706	0.0816809	0.165888	0.492387	0.622446	0.999861	ENSG00000074527	NTN4	FALSE
860.148	-0.0554328	0.112584	-0.492368	0.622459	0.999861	ENSG00000071889	FAM3A	FALSE
164.163	1.19076	2.41868	0.49232	0.622493	0.999861	ENSG00000148926	ADM	FALSE
2050.28	0.0608519	0.123625	0.492229	0.622558	0.999861	ENSG00000085998	POMGNT1	FALSE
74.9476	-0.25562	0.519359	-0.492184	0.622589	0.999861	ENSG00000130222	GADD45G	FALSE
1021.16	0.10374	0.21081	0.4921	0.622649	0.999861	ENSG00000157796	WDR19	FALSE
108.726	0.0969288	0.197006	0.492009	0.622713	0.999861	ENSG00000186787	SPIN2B	FALSE
1363.01	-0.080685	0.163992	-0.492007	0.622714	0.999861	ENSG00000197892	KIF13B	FALSE
130.164	-0.107964	0.219448	-0.491982	0.622732	0.999861	ENSG00000125864	BFSP1	FALSE
649.167	0.0655595	0.133262	0.49196	0.622748	0.999861	ENSG00000237190	CDKN2AIPNL	FALSE
572.598	-0.0728043	0.148061	-0.491716	0.62292	0.999861	ENSG00000049245	VAMP3	FALSE
99.3416	-0.133009	0.27055	-0.491623	0.622986	0.999861	ENSG00000177674	AGTRAP	FALSE
2781.94	0.0507467	0.103233	0.491574	0.623021	0.999861	ENSG00000176454	LPCAT4	FALSE
214.414	0.0820792	0.16703	0.491404	0.623141	0.999861	ENSG00000077458	FAM76B	FALSE
136.667	0.145372	0.295849	0.491371	0.623164	0.999861	ENSG00000121361	KCNJ8	FALSE
3850.41	0.0608228	0.12381	0.49126	0.623242	0.999861	ENSG00000110841	PPFIBP1	FALSE
2392.41	0.0570791	0.116199	0.491218	0.623272	0.999861	ENSG00000145715	RASA1	FALSE
2662.27	0.0642616	0.130829	0.491187	0.623294	0.999861	ENSG00000272333	KMT2B	FALSE
36.298	0.156966	0.319572	0.491175	0.623303	0.999861	ENSG00000144362	PHOSPHO2	FALSE
175.207	0.113468	0.231028	0.491145	0.623324	0.999861	ENSG00000152580	IGSF10	FALSE
231.986	-0.116377	0.236966	-0.491114	0.623346	0.999861	ENSG00000184270	HIST2H2AB	FALSE
765.048	0.0552229	0.112451	0.491086	0.623366	0.999861	ENSG00000154359	LONRF1	FALSE
5257.65	-0.0618256	0.12591	-0.491031	0.623405	0.999861	ENSG00000154310	TNIK	FALSE
213.428	0.0938427	0.191115	0.491029	0.623406	0.999861	ENSG00000197566	ZNF624	FALSE
2448.25	-0.0685951	0.139727	-0.490922	0.623482	0.999861	ENSG00000116396	KCNC4	FALSE
1483.34	-0.0679072	0.138364	-0.490785	0.623578	0.999861	ENSG00000095564	BTAF1	FALSE
285.995	-0.0697385	0.142152	-0.490591	0.623716	0.999861	ENSG00000133101	CCNA1	FALSE
1128.04	0.0531873	0.108492	0.490242	0.623963	0.999861	ENSG00000125354	2021-09-06	FALSE
104.947	-0.143055	0.291832	-0.490195	0.623996	0.999861	ENSG00000151632	AKR1C2	FALSE
264.971	-0.0646801	0.131992	-0.490031	0.624112	0.999861	ENSG00000178053	MLF1	FALSE
9754.8	0.03859	0.0787667	0.489928	0.624185	0.999861	ENSG00000038382	TRIO	FALSE
2252.52	-0.0485429	0.0990821	-0.489926	0.624186	0.999861	ENSG00000112584	FAM120B	FALSE
785.139	-0.121301	0.247592	-0.489922	0.624189	0.999861	ENSG00000188747	NOXA1	FALSE
68.0766	-0.108151	0.220768	-0.489884	0.624216	0.999861	ENSG00000183048	SLC25A10	FALSE
75.2385	0.143175	0.292296	0.489827	0.624256	0.999861	ENSG00000174946	GPR171	FALSE
2166.98	0.0852983	0.174163	0.489763	0.624302	0.999861	ENSG00000189058	APOD	FALSE
235.766	0.126895	0.259101	0.489753	0.624309	0.999861	ENSG00000154553	PDLIM3	FALSE
233.738	-0.0949708	0.193921	-0.489741	0.624317	0.999861	ENSG00000176428	VPS37D	FALSE
1817.15	0.060306	0.123143	0.489725	0.624329	0.999861	ENSG00000086102	NFX1	FALSE
28.1426	0.186431	0.380766	0.489622	0.624401	0.999861	ENSG00000164430	CGAS	FALSE
2863.4	0.0475746	0.0972257	0.489321	0.624614	0.999861	ENSG00000237515	SHISA9	FALSE
6221.16	0.0605883	0.123831	0.489283	0.624641	0.999861	ENSG00000087152	ATXN7L3	FALSE
1147.78	-0.0445838	0.0911208	-0.489282	0.624642	0.999861	ENSG00000178028	DMAP1	FALSE
2652.1	-0.0378232	0.0773177	-0.489192	0.624706	0.999861	ENSG00000198952	SMG5	FALSE
480.909	0.0781479	0.159784	0.489085	0.624781	0.999861	ENSG00000197785	ATAD3A	FALSE
588.084	-0.109703	0.224508	-0.488639	0.625097	0.999861	ENSG00000165804	ZNF219	FALSE
1840.79	0.0456057	0.093385	0.488362	0.625293	0.999861	ENSG00000171148	TADA3	FALSE
1756.86	0.0698094	0.14295	0.488349	0.625303	0.999861	ENSG00000109475	RPL34	FALSE
957.057	-0.10101	0.206854	-0.488314	0.625328	0.999861	ENSG00000073712	FERMT2	FALSE
1055.23	0.0456322	0.0934651	0.488227	0.625389	0.999861	ENSG00000177302	TOP3A	FALSE
147.233	-0.0960145	0.196662	-0.488221	0.625394	0.999861	ENSG00000113790	EHHADH	FALSE
921.959	0.0629728	0.129012	0.488116	0.625468	0.999861	ENSG00000106351	AGFG2	FALSE
275.266	-0.148065	0.303387	-0.488039	0.625522	0.999861	ENSG00000152689	RASGRP3	FALSE
778.233	-0.0787815	0.161443	-0.487984	0.625561	0.999861	ENSG00000101333	PLCB4	FALSE
2579.29	0.0669846	0.137296	0.487885	0.625631	0.999861	ENSG00000102471	NDFIP2	FALSE
651.026	-0.0772107	0.158281	-0.487807	0.625686	0.999861	ENSG00000248487	ABHD14A	FALSE
3024.67	0.0623169	0.12777	0.487727	0.625743	0.999861	ENSG00000091039	OSBPL8	FALSE
679.308	0.0716164	0.146852	0.487677	0.625779	0.999861	ENSG00000134152	KATNBL1	FALSE
999.503	0.0540085	0.110766	0.487591	0.62584	0.999861	ENSG00000018510	AGPS	FALSE
357.313	-0.223914	0.459266	-0.487548	0.62587	0.999861	ENSG00000169006	NTSR2	FALSE
54.1841	0.168554	0.345726	0.487536	0.625879	0.999861	ENSG00000122035	RASL11A	FALSE
222.769	-0.100174	0.205516	-0.48743	0.625954	0.999861	ENSG00000188243	COMMD6	FALSE
247.265	-0.121096	0.248447	-0.487413	0.625966	0.999861	ENSG00000102931	ARL2BP	FALSE
596.578	0.0994919	0.204123	0.487412	0.625966	0.999861	ENSG00000129925	TMEM8A	FALSE
2500.53	0.0568656	0.11668	0.487365	0.626	0.999861	ENSG00000168575	SLC20A2	FALSE
936.507	0.0617271	0.126716	0.48713	0.626166	0.999861	ENSG00000140553	UNC45A	FALSE
782.724	-0.107481	0.220669	-0.48707	0.626209	0.999861	ENSG00000173705	SUSD5	FALSE
1658.12	0.0390914	0.0802757	0.486964	0.626284	0.999861	ENSG00000063978	RNF4	FALSE
963.046	0.0810836	0.16652	0.486929	0.626308	0.999861	ENSG00000138606	SHF	FALSE
1905.21	-0.0589368	0.12106	-0.486838	0.626373	0.999861	ENSG00000116299	KIAA1324	FALSE
7.60439	0.302974	0.622481	0.48672	0.626457	0.999861	ENSG00000177462	OR2T8	FALSE
6244.27	0.0599329	0.123175	0.486567	0.626566	0.999861	ENSG00000072832	CRMP1	FALSE
30.8582	0.146624	0.301406	0.486467	0.626636	0.999861	ENSG00000137880	GCHFR	FALSE
3533.23	0.0478547	0.0983891	0.486383	0.626696	0.999861	ENSG00000170871	KIAA0232	FALSE
257.151	-0.114146	0.234694	-0.48636	0.626712	0.999861	ENSG00000276547	PCDHGB5	FALSE
505.644	-0.0617178	0.126947	-0.486169	0.626847	0.999861	ENSG00000179409	GEMIN4	FALSE
912.161	0.073431	0.151075	0.486058	0.626926	0.999861	ENSG00000185049	NELFA	FALSE
175.381	0.0923372	0.189974	0.486052	0.626931	0.999861	ENSG00000111684	LPCAT3	FALSE
1552.7	-0.0391375	0.08053	-0.485999	0.626968	0.999861	ENSG00000176986	SEC24C	FALSE
10683.5	0.0484036	0.0996263	0.485851	0.627073	0.999861	ENSG00000118058	KMT2A	FALSE
439.112	0.0676164	0.139186	0.485799	0.62711	0.999861	ENSG00000130826	DKC1	FALSE
3638.17	0.069081	0.142212	0.485761	0.627136	0.999861	ENSG00000141522	ARHGDIA	FALSE
272.95	-0.0719993	0.148232	-0.485719	0.627167	0.999861	ENSG00000146109	ABT1	FALSE
6635.68	0.0978004	0.201367	0.485682	0.627192	0.999861	ENSG00000007516	BAIAP3	FALSE
119.793	0.0863441	0.177842	0.485512	0.627314	0.999861	ENSG00000146054	TRIM7	FALSE
321.514	-0.0656861	0.135303	-0.485473	0.627341	0.999861	ENSG00000182749	PAQR7	FALSE
2414.6	0.0415976	0.0856958	0.48541	0.627385	0.999861	ENSG00000176148	TCP11L1	FALSE
89.7276	0.143661	0.29596	0.485406	0.627388	0.999861	ENSG00000198633	ZNF534	FALSE
1944.67	0.0739665	0.152407	0.485323	0.627448	0.999861	ENSG00000186908	ZDHHC17	FALSE
389.855	-0.0953373	0.196486	-0.485211	0.627526	0.999861	ENSG00000164104	HMGB2	FALSE
4034.96	0.0420511	0.0866777	0.485143	0.627575	0.999861	ENSG00000151240	DIP2C	FALSE
596.026	0.0688296	0.141883	0.485115	0.627595	0.999861	ENSG00000160439	RDH13	FALSE
535.127	-0.0745494	0.153677	-0.485104	0.627602	0.999861	ENSG00000171224	FAM241B	FALSE
79.5235	0.141495	0.291701	0.485067	0.627629	0.999861	ENSG00000172548	NIPAL4	FALSE
872.747	-0.0915675	0.188777	-0.485058	0.627635	0.999861	ENSG00000126709	IFI6	FALSE
13.1148	0.263209	0.542665	0.48503	0.627655	0.999861	ENSG00000257524		FALSE
53.6498	-0.122934	0.253496	-0.484956	0.627708	0.999861	ENSG00000184785	SMIM10	FALSE
4434.19	0.0370753	0.0764687	0.484843	0.627788	0.999861	ENSG00000123066	MED13L	FALSE
718.659	0.0800764	0.165167	0.484821	0.627804	0.999861	ENSG00000004975	DVL2	FALSE
826.358	0.244089	0.503464	0.48482	0.627804	0.999861	ENSG00000013297	CLDN11	FALSE
2316.45	-0.0817026	0.168548	-0.484744	0.627858	0.999861	ENSG00000103264	FBXO31	FALSE
553.535	0.0865128	0.178506	0.484649	0.627925	0.999861	ENSG00000213625	LEPROT	FALSE
1001.12	0.0498434	0.102845	0.484647	0.627927	0.999861	ENSG00000101246	ARFRP1	FALSE
2075.72	0.048222	0.0995463	0.484418	0.628089	0.999861	ENSG00000182087	TMEM259	FALSE
441.988	-0.0595197	0.122879	-0.484374	0.62812	0.999861	ENSG00000116525	TRIM62	FALSE
2303.79	0.052939	0.109298	0.484353	0.628135	0.999861	ENSG00000078747	ITCH	FALSE
148.403	-0.0815856	0.168447	-0.484341	0.628144	0.999861	ENSG00000256269	HMBS	FALSE
396.67	0.151511	0.312824	0.484332	0.62815	0.999861	ENSG00000238083	LRRC37A2	FALSE
1913.24	-0.0713932	0.147414	-0.484305	0.628169	0.999861	ENSG00000198625	MDM4	FALSE
910.287	-0.068522	0.141508	-0.484226	0.628226	0.999861	ENSG00000043093	DCUN1D1	FALSE
1277.83	-0.05656	0.116834	-0.484106	0.62831	0.999861	ENSG00000122965	RBM19	FALSE
322.532	-0.0700546	0.144724	-0.484056	0.628346	0.999861	ENSG00000141577	CEP131	FALSE
2938.56	-0.0388153	0.0801927	-0.484026	0.628368	0.999861	ENSG00000110917	MLEC	FALSE
88.4676	-0.133241	0.275308	-0.483971	0.628407	0.999861	ENSG00000162595	DIRAS3	FALSE
169.214	-0.103163	0.213175	-0.483936	0.628432	0.999861	ENSG00000091879	ANGPT2	FALSE
28.4418	-0.170398	0.352111	-0.483934	0.628433	0.999861	ENSG00000111432	FZD10	FALSE
32.356	0.151181	0.31245	0.483855	0.628489	0.999861	ENSG00000177994	C2orf73	FALSE
1018.2	-0.0491138	0.101543	-0.483676	0.628616	0.999861	ENSG00000125966	MMP24	FALSE
622.106	-0.064437	0.133234	-0.483637	0.628643	0.999861	ENSG00000184517	ZFP1	FALSE
163.803	-0.0752114	0.155622	-0.483297	0.628885	0.999861	ENSG00000241127	YAE1D1	FALSE
257.553	0.0986698	0.204187	0.483232	0.628931	0.999861	ENSG00000153975	ZUP1	FALSE
238.587	-0.0846182	0.175127	-0.483181	0.628967	0.999861	ENSG00000119714	GPR68	FALSE
571.58	-0.0516259	0.106846	-0.483179	0.628968	0.999861	ENSG00000181991	MRPS11	FALSE
230.216	0.102293	0.211786	0.483002	0.629094	0.999861	ENSG00000027075	PRKCH	FALSE
1955.67	0.0595896	0.123391	0.482934	0.629143	0.999861	ENSG00000133703	KRAS	FALSE
2406.52	0.0687713	0.142437	0.482818	0.629225	0.999861	ENSG00000188994	ZNF292	FALSE
703.384	-0.049943	0.103445	-0.482798	0.629239	0.999861	ENSG00000124356	STAMBP	FALSE
703.143	-0.108928	0.225672	-0.482683	0.629321	0.999861	ENSG00000095370	SH2D3C	FALSE
20.6289	0.274339	0.568364	0.482681	0.629322	0.999861	ENSG00000165935	SMCO2	FALSE
5131.64	0.0346194	0.071785	0.482264	0.629618	0.999861	ENSG00000196535	MYO18A	FALSE
168.974	-0.129058	0.267641	-0.482207	0.629659	0.999861	ENSG00000105974	CAV1	FALSE
322.751	-0.113385	0.23514	-0.482204	0.629661	0.999861	ENSG00000186654	PRR5	FALSE
70.2117	-0.13355	0.276958	-0.482203	0.629662	0.999861	ENSG00000178199	ZC3H12D	FALSE
936.856	-0.0561747	0.116512	-0.482139	0.629707	0.999861	ENSG00000128191	DGCR8	FALSE
1208.93	-0.101424	0.210411	-0.482027	0.629787	0.999861	ENSG00000238227	TMEM250	FALSE
475.469	-0.21135	0.438498	-0.481987	0.629815	0.999861	ENSG00000103226	NOMO3	FALSE
106.419	-0.134564	0.279227	-0.481915	0.629866	0.999861	ENSG00000141401	IMPA2	FALSE
911.713	-0.120828	0.250854	-0.481667	0.630043	0.999861	ENSG00000197774	EME2	FALSE
668.843	-0.0692952	0.143867	-0.481662	0.630046	0.999861	ENSG00000158555	GDPD5	FALSE
1175.48	0.0500817	0.103981	0.48164	0.630061	0.999861	ENSG00000095059	DHPS	FALSE
1178.38	-0.0856271	0.17779	-0.481619	0.630076	0.999861	ENSG00000198948	MFAP3L	FALSE
91.6833	0.128863	0.267613	0.481527	0.630142	0.999861	ENSG00000239388	ASB14	FALSE
909.68	0.0597707	0.124132	0.48151	0.630154	0.999861	ENSG00000113504	SLC12A7	FALSE
1425.26	0.0475288	0.0987547	0.481281	0.630317	0.999861	ENSG00000116237	ICMT	FALSE
1592.54	0.0542979	0.112852	0.481141	0.630417	0.999861	ENSG00000163913	IFT122	FALSE
2004.54	-0.0656007	0.136344	-0.48114	0.630417	0.999861	ENSG00000011332	DPF1	FALSE
120.899	-0.111241	0.231245	-0.481052	0.63048	0.999861	ENSG00000184898	RBM43	FALSE
275.62	-0.0779374	0.16204	-0.480976	0.630534	0.999861	ENSG00000196387	ZNF140	FALSE
1217.25	0.0440581	0.0916167	0.480896	0.63059	0.999861	ENSG00000100150	DEPDC5	FALSE
773.756	0.0550765	0.114532	0.480884	0.630599	0.999861	ENSG00000111144	LTA4H	FALSE
7521.27	-0.0596592	0.124135	-0.4806	0.630801	0.999861	ENSG00000196361	ELAVL3	FALSE
281.764	-0.069017	0.143611	-0.480583	0.630813	0.999861	ENSG00000121210	TMEM131L	FALSE
1291.4	0.0723324	0.150521	0.480546	0.630839	0.999861	ENSG00000131408	NR1H2	FALSE
391.267	0.0856673	0.178309	0.480442	0.630913	0.999861	ENSG00000159314	ARHGAP27	FALSE
27.4898	-0.194481	0.404918	-0.480298	0.631015	0.999861	ENSG00000172215	CXCR6	FALSE
59.6401	-0.114413	0.238357	-0.480007	0.631222	0.999861	ENSG00000153485	TMEM251	FALSE
22.2225	-0.26604	0.554409	-0.479864	0.631324	0.999861	ENSG00000197870	PRB3	FALSE
228.365	0.0901126	0.187839	0.479735	0.631416	0.999861	ENSG00000136147	PHF11	FALSE
1034.37	-0.0965231	0.201202	-0.479733	0.631417	0.999861	ENSG00000162783	IER5	FALSE
1975.52	0.0604125	0.125937	0.479705	0.631437	0.999861	ENSG00000025796	SEC63	FALSE
1542.89	0.0492035	0.10258	0.479658	0.631471	0.999861	ENSG00000103415	HMOX2	FALSE
1574.76	0.0496025	0.103417	0.479638	0.631485	0.999861	ENSG00000143398	PIP5K1A	FALSE
191.076	0.0647553	0.135013	0.479623	0.631495	0.999861	ENSG00000025434	NR1H3	FALSE
6409.6	-0.0878748	0.183222	-0.479609	0.631505	0.999861	ENSG00000184602	SNN	FALSE
1705.34	-0.14018	0.292297	-0.479579	0.631527	0.999861	ENSG00000167178	ISLR2	FALSE
753.625	-0.0759931	0.158491	-0.47948	0.631597	0.999861	ENSG00000186448	ZNF197	FALSE
269.89	-0.102878	0.214637	-0.479312	0.631717	0.999861	ENSG00000137809	ITGA11	FALSE
2157.38	0.0855714	0.17855	0.479257	0.631755	0.999861	ENSG00000132002	DNAJB1	FALSE
1343.07	-0.0684682	0.142878	-0.479208	0.631791	0.999861	ENSG00000054282	SDCCAG8	FALSE
973.846	-0.0515963	0.107687	-0.479134	0.631844	0.999861	ENSG00000100938	GMPR2	FALSE
685.201	0.228023	0.47591	0.479131	0.631846	0.999861	ENSG00000115380	EFEMP1	FALSE
102.288	-0.130272	0.271957	-0.479018	0.631926	0.999861	ENSG00000155530	LRGUK	FALSE
1584.8	-0.0544923	0.113783	-0.478913	0.632001	0.999861	ENSG00000166170	BAG5	FALSE
95.4242	-0.117059	0.244506	-0.478755	0.632113	0.999861	ENSG00000174599	TRAM1L1	FALSE
252.704	0.0876991	0.183198	0.478711	0.632144	0.999861	ENSG00000179387	ELMOD2	FALSE
659.257	0.129829	0.271208	0.478708	0.632146	0.999861	ENSG00000100906	NFKBIA	FALSE
170.8	0.122396	0.255686	0.478698	0.632153	0.999861	ENSG00000197943	PLCG2	FALSE
221.93	0.111764	0.23355	0.478542	0.632264	0.999861	ENSG00000175701	SMIM37	FALSE
2248.46	0.0631056	0.131874	0.478531	0.632272	0.999861	ENSG00000184900	SUMO3	FALSE
482.735	0.0773358	0.161616	0.478515	0.632283	0.999861	ENSG00000105677	TMEM147	FALSE
2885.48	0.0578389	0.120884	0.478468	0.632317	0.999861	ENSG00000188021	UBQLN2	FALSE
2244.91	0.0595125	0.124419	0.478322	0.632421	0.999861	ENSG00000154945	ANKRD40	FALSE
290.386	-0.0603567	0.126188	-0.478309	0.632431	0.999861	ENSG00000091947	TMEM101	FALSE
738.673	-0.15021	0.314092	-0.478235	0.632483	0.999861	ENSG00000170074	FAM153A	FALSE
744.026	0.0428608	0.0896282	0.478207	0.632503	0.999861	ENSG00000041802	LSG1	FALSE
1824.1	0.0408456	0.0854269	0.478135	0.632554	0.999861	ENSG00000164808	SPIDR	FALSE
265.311	-0.0857376	0.17932	-0.478125	0.632561	0.999861	ENSG00000138795	LEF1	FALSE
4591.31	0.0406209	0.0849743	0.478037	0.632624	0.999861	ENSG00000174238	PITPNA	FALSE
46.6715	0.120549	0.25228	0.477838	0.632766	0.999861	ENSG00000175600	SUGCT	FALSE
334.112	0.115109	0.240915	0.477799	0.632793	0.999861	ENSG00000107562	CXCL12	FALSE
1408.54	0.0375582	0.0786118	0.477769	0.632815	0.999861	ENSG00000151498	ACAD8	FALSE
1191.48	-0.0482856	0.101069	-0.477746	0.632831	0.999861	ENSG00000105197	TIMM50	FALSE
1617.92	0.0533238	0.111653	0.477584	0.632947	0.999861	ENSG00000151923	TIAL1	FALSE
4928.33	-0.0596454	0.124919	-0.477472	0.633026	0.999861	ENSG00000157542	KCNJ6	FALSE
171.191	0.172005	0.360279	0.477423	0.633061	0.999861	ENSG00000176046	NUPR1	FALSE
794.533	0.0761259	0.159468	0.477375	0.633095	0.999861	ENSG00000131370	SH3BP5	FALSE
1351.12	0.227439	0.476708	0.477103	0.633289	0.999861	ENSG00000171223	JUNB	FALSE
2316.29	0.0631723	0.132429	0.477028	0.633342	0.999861	ENSG00000187231	SESTD1	FALSE
675.018	-0.0585871	0.122835	-0.476959	0.633391	0.999861	ENSG00000142330	CAPN10	FALSE
585.699	-0.0863993	0.181148	-0.476953	0.633395	0.999861	ENSG00000182986	ZNF320	FALSE
161.976	-0.138507	0.290402	-0.476949	0.633399	0.999861	ENSG00000178752	ERFE	FALSE
295.472	-0.0898446	0.188379	-0.476936	0.633408	0.999861	ENSG00000159640	ACE	FALSE
106.406	-0.116133	0.243527	-0.476879	0.633448	0.999861	ENSG00000143891	GALM	FALSE
329.364	-0.0626704	0.131463	-0.476716	0.633565	0.999861	ENSG00000146842	TMEM209	FALSE
463.987	-0.0896199	0.188011	-0.476673	0.633595	0.999861	ENSG00000197937	ZNF347	FALSE
931.759	-0.0624387	0.131039	-0.476489	0.633726	0.999861	ENSG00000170899	GSTA4	FALSE
321.947	0.0696976	0.146295	0.476417	0.633777	0.999861	ENSG00000170264	FAM161A	FALSE
352.289	0.0542557	0.113889	0.476391	0.633796	0.999861	ENSG00000172782	FADS6	FALSE
88.071	0.123039	0.258282	0.476376	0.633807	0.999861	ENSG00000204969	PCDHA2	FALSE
792.992	-0.11849	0.248775	-0.476294	0.633865	0.999861	ENSG00000172458	IL17D	FALSE
36.1813	0.179408	0.376742	0.476208	0.633926	0.999861	ENSG00000167034	NKX3-1	FALSE
509.783	0.0710449	0.149195	0.476188	0.63394	0.999861	ENSG00000104671	DCTN6	FALSE
300.918	0.092242	0.193711	0.476184	0.633944	0.999861	ENSG00000147251	DOCK11	FALSE
245.528	-0.102028	0.214291	-0.476121	0.633988	0.999861	ENSG00000204352	C9orf129	FALSE
1897.25	0.0570188	0.119757	0.476119	0.633989	0.999861	ENSG00000102241	HTATSF1	FALSE
1016.97	-0.060033	0.126113	-0.476024	0.634057	0.999861	ENSG00000105058	FAM32A	FALSE
3613.66	-0.0559605	0.117587	-0.475906	0.634141	0.999861	ENSG00000184007	PTP4A2	FALSE
10204.8	-0.0726617	0.15271	-0.475814	0.634207	0.999861	ENSG00000104490	NCALD	FALSE
379.119	0.0702441	0.147636	0.475793	0.634222	0.999861	ENSG00000169919	GUSB	FALSE
860.815	0.0471683	0.0991583	0.475687	0.634297	0.999861	ENSG00000184381	PLA2G6	FALSE
812.657	0.0669241	0.140699	0.475653	0.634321	0.999861	ENSG00000147180	ZNF711	FALSE
31.5289	0.165308	0.347646	0.475505	0.634427	0.999861	ENSG00000164404	GDF9	FALSE
489.079	-0.10504	0.221013	-0.475265	0.634598	0.999861	ENSG00000168101	NUDT16L1	FALSE
27.9837	0.152753	0.321414	0.475252	0.634607	0.999861	ENSG00000172543	CTSW	FALSE
39.9082	0.119584	0.251642	0.475216	0.634633	0.999861	ENSG00000221916	C19orf73	FALSE
177.134	-0.0665525	0.140059	-0.475176	0.634662	0.999861	ENSG00000103061	SLC7A6OS	FALSE
21.6663	-0.165822	0.348979	-0.475161	0.634672	0.999861	ENSG00000135437	RDH5	FALSE
344.603	-0.0643721	0.135482	-0.475133	0.634692	0.999861	ENSG00000162961	DPY30	FALSE
5052.06	-0.0536024	0.11283	-0.475074	0.634734	0.999861	ENSG00000107147	KCNT1	FALSE
238.872	0.129389	0.272612	0.474625	0.635055	0.999861	ENSG00000214279	SCART1	FALSE
360.426	-0.0609997	0.128529	-0.474598	0.635073	0.999861	ENSG00000167461	RAB8A	FALSE
1386.66	-0.0453199	0.0954936	-0.474586	0.635082	0.999861	ENSG00000110906	KCTD10	FALSE
262.504	-0.063186	0.133155	-0.474531	0.635121	0.999861	ENSG00000169016	E2F6	FALSE
299.848	0.0461023	0.0971735	0.474433	0.635191	0.999861	ENSG00000161654	LSM12	FALSE
1659.86	0.0554751	0.11693	0.474429	0.635194	0.999861	ENSG00000068912	ERLEC1	FALSE
689.928	-0.0693724	0.14623	-0.474407	0.63521	0.999861	ENSG00000102710	SUPT20H	FALSE
1050.28	0.0841379	0.177356	0.4744	0.635215	0.999861	ENSG00000172731	LRRC20	FALSE
2275.82	-0.0457636	0.0964818	-0.474323	0.635269	0.999861	ENSG00000048052	HDAC9	FALSE
958.345	-0.0703918	0.148423	-0.474266	0.63531	0.999861	ENSG00000090266	NDUFB2	FALSE
486.996	0.0762559	0.160834	0.474127	0.635409	0.999861	ENSG00000186063	AIDA	FALSE
377.205	0.0525165	0.110804	0.473957	0.635531	0.999861	ENSG00000010361	FUZ	FALSE
1036.58	0.0546955	0.11542	0.473883	0.635583	0.999861	ENSG00000174606	ANGEL2	FALSE
1023.71	-0.0713324	0.150552	-0.473806	0.635638	0.999861	ENSG00000004766	VPS50	FALSE
938.832	0.0526486	0.111144	0.473697	0.635716	0.999861	ENSG00000154328	NEIL2	FALSE
484.732	-0.0658709	0.139072	-0.473647	0.635751	0.999861	ENSG00000174473	GALNTL6	FALSE
270.633	-0.14217	0.300194	-0.473592	0.635791	0.999861	ENSG00000106003	LFNG	FALSE
186.128	-0.145221	0.306758	-0.473406	0.635924	0.999861	ENSG00000111863	ADTRP	FALSE
160.09	0.0769083	0.162647	0.472853	0.636318	0.999861	ENSG00000105085	MED26	FALSE
6602.53	-0.0502979	0.106423	-0.472624	0.636482	0.999861	ENSG00000119596	YLPM1	FALSE
1991	-0.0499696	0.105728	-0.472623	0.636482	0.999861	ENSG00000148219	ASTN2	FALSE
393.754	-0.0797883	0.168824	-0.472613	0.63649	0.999861	ENSG00000171291	ZNF439	FALSE
763.341	0.0523073	0.110687	0.472569	0.636521	0.999861	ENSG00000083750	RRAGB	FALSE
27.3638	-0.228928	0.484498	-0.472506	0.636566	0.999861	ENSG00000232196	MTRNR2L4	FALSE
2041.17	0.0668879	0.141565	0.47249	0.636577	0.999861	ENSG00000164054	SHISA5	FALSE
213.053	-0.106378	0.225193	-0.472387	0.636651	0.999861	ENSG00000143507	DUSP10	FALSE
99.9318	0.103151	0.218378	0.472351	0.636676	0.999861	ENSG00000188868	ZNF563	FALSE
515.092	0.0663395	0.140461	0.472299	0.636714	0.999861	ENSG00000197302	ZNF720	FALSE
2311.13	-0.0751131	0.159048	-0.472266	0.636737	0.999861	ENSG00000162104	ADCY9	FALSE
3340.5	0.0473408	0.100246	0.472245	0.636752	0.999861	ENSG00000214517	PPME1	FALSE
287.617	0.100244	0.212271	0.472244	0.636752	0.999861	ENSG00000056998	GYG2	FALSE
4140.07	0.0387988	0.082164	0.472212	0.636776	0.999861	ENSG00000168172	HOOK3	FALSE
490.363	-0.0812144	0.171995	-0.47219	0.636791	0.999861	ENSG00000129646	QRICH2	FALSE
134.27	-0.0892607	0.189133	-0.471946	0.636965	0.999861	ENSG00000085871	MGST2	FALSE
3248.52	0.0413093	0.0875319	0.471935	0.636973	0.999861	ENSG00000204371	EHMT2	FALSE
940.013	-0.0564976	0.119719	-0.471916	0.636987	0.999861	ENSG00000184481	FOXO4	FALSE
120.274	0.104665	0.221834	0.471817	0.637057	0.999861	ENSG00000149050	ZNF214	FALSE
690.163	-0.0591576	0.125426	-0.471654	0.637174	0.999861	ENSG00000141429	GALNT1	FALSE
1613.37	0.0790684	0.167684	0.471531	0.637262	0.999861	ENSG00000094631	HDAC6	FALSE
380.606	-0.0520408	0.11039	-0.471428	0.637335	0.999861	ENSG00000132763	MMACHC	FALSE
2181.45	0.0461105	0.0978459	0.471257	0.637458	0.999861	ENSG00000101654	RNMT	FALSE
1650.03	-0.0566271	0.120178	-0.471196	0.637501	0.999861	ENSG00000100359	SGSM3	FALSE
3022.44	0.0552287	0.117215	0.471176	0.637515	0.999861	ENSG00000197444	OGDHL	FALSE
12.0102	0.28553	0.606235	0.470988	0.637649	0.999861	ENSG00000213793	ZNF888	FALSE
2263.68	0.0556738	0.118216	0.470949	0.637677	0.999861	ENSG00000077147	TM9SF3	FALSE
302.533	0.152226	0.323332	0.470803	0.637781	0.999861	ENSG00000008394	MGST1	FALSE
20417.8	0.0777886	0.16524	0.470762	0.637811	0.999861	ENSG00000186472	PCLO	FALSE
2155.32	-0.0356848	0.0758065	-0.470735	0.63783	0.999861	ENSG00000117139	KDM5B	FALSE
135.269	-0.0984997	0.209292	-0.470633	0.637903	0.999861	ENSG00000176024	ZNF613	FALSE
106.691	-0.121804	0.258818	-0.470617	0.637914	0.999861	ENSG00000106125	MINDY4	FALSE
98.219	0.103972	0.220954	0.470558	0.637956	0.999861	ENSG00000162520	SYNC	FALSE
1371.82	0.205911	0.437626	0.470519	0.637984	0.999861	ENSG00000120129	DUSP1	FALSE
4228.45	0.062317	0.132454	0.470481	0.638012	0.999861	ENSG00000164985	PSIP1	FALSE
7284.74	0.042871	0.0911239	0.47047	0.63802	0.999861	ENSG00000175161	CADM2	FALSE
150.571	-0.161607	0.343548	-0.470406	0.638065	0.999861	ENSG00000129151	BBOX1	FALSE
1483.06	-0.0592853	0.126044	-0.470354	0.638102	0.999861	ENSG00000060749	QSER1	FALSE
1068.73	-0.120591	0.256424	-0.470278	0.638156	0.999861	ENSG00000126803	HSPA2	FALSE
68.4434	-0.155335	0.330366	-0.470191	0.638218	0.999861	ENSG00000159884	CCDC107	FALSE
132.481	-0.14396	0.306447	-0.469769	0.63852	0.999861	ENSG00000003400	CASP10	FALSE
1189.07	0.0707981	0.150725	0.469718	0.638557	0.999861	ENSG00000165704	HPRT1	FALSE
3447.17	-0.0406744	0.0866067	-0.469645	0.638609	0.999861	ENSG00000144724	PTPRG	FALSE
187.511	-0.0877996	0.187014	-0.469482	0.638725	0.999861	ENSG00000221994	ZNF630	FALSE
967.374	-0.051145	0.10894	-0.469478	0.638728	0.999861	ENSG00000171150	SOCS5	FALSE
93.968	-0.108739	0.23166	-0.469389	0.638791	0.999861	ENSG00000197497	ZNF665	FALSE
275.652	-0.0760015	0.161934	-0.469337	0.638828	0.999861	ENSG00000196437	ZNF569	FALSE
223.366	-0.0866354	0.184636	-0.469223	0.63891	0.999861	ENSG00000152193	RNF219	FALSE
26.2199	0.205306	0.437603	0.469161	0.638954	0.999861	ENSG00000236027	PATE3	FALSE
649.328	-0.0675077	0.143903	-0.469119	0.638985	0.999861	ENSG00000160741	CRTC2	FALSE
3515.58	0.0425737	0.0907719	0.469018	0.639056	0.999861	ENSG00000141551	CSNK1D	FALSE
1665.52	0.0547834	0.116823	0.468944	0.63911	0.999861	ENSG00000144566	RAB5A	FALSE
1017.72	0.0447229	0.0953711	0.468936	0.639115	0.999861	ENSG00000168724	DNAJC21	FALSE
212.558	-0.113416	0.241861	-0.468932	0.639118	0.999861	ENSG00000197901	SLC22A6	FALSE
1179.95	0.0729652	0.155621	0.468864	0.639167	0.999861	ENSG00000100003	SEC14L2	FALSE
429.933	0.121945	0.260095	0.468849	0.639178	0.999861	ENSG00000257704	INAFM1	FALSE
539.081	-0.0808514	0.172461	-0.468809	0.639206	0.999861	ENSG00000157502	MUM1L1	FALSE
8595.69	0.0553501	0.11807	0.468789	0.639221	0.999861	ENSG00000100316	RPL3	FALSE
1785.06	0.0882338	0.188218	0.468785	0.639224	0.999861	ENSG00000162601	MYSM1	FALSE
1362	-0.104984	0.223971	-0.468741	0.639255	0.999861	ENSG00000198816	ZNF358	FALSE
624.498	0.0576322	0.123	0.468556	0.639387	0.999861	ENSG00000164237	CMBL	FALSE
1467.08	-0.09963	0.212676	-0.46846	0.639456	0.999861	ENSG00000071655	MBD3	FALSE
299.434	-0.0698667	0.149142	-0.468456	0.639458	0.999861	ENSG00000234545	FAM133B	FALSE
944.08	-0.0734087	0.156745	-0.468333	0.639547	0.999861	ENSG00000149403	GRIK4	FALSE
1538.58	0.0338248	0.0722401	0.468228	0.639622	0.999861	ENSG00000184611	KCNH7	FALSE
364.619	-0.0776907	0.165931	-0.468211	0.639634	0.999861	ENSG00000196975	ANXA4	FALSE
2321.13	0.0517782	0.110655	0.467924	0.639839	0.999861	ENSG00000198648	STK39	FALSE
332.466	-0.0657427	0.140527	-0.467831	0.639906	0.999861	ENSG00000138085	ATRAID	FALSE
3294.34	-0.0605706	0.129474	-0.46782	0.639913	0.999861	ENSG00000188636	RTL6	FALSE
3742.79	0.056132	0.120053	0.46756	0.640099	0.999861	ENSG00000146701	MDH2	FALSE
1064.19	-0.108698	0.232538	-0.467442	0.640183	0.999861	ENSG00000163728	TTC14	FALSE
5597.88	-0.0576478	0.123371	-0.467273	0.640305	0.999861	ENSG00000125675	GRIA3	FALSE
7275.57	0.0630647	0.134967	0.467261	0.640313	0.999861	ENSG00000113319	RASGRF2	FALSE
1078.16	-0.0609674	0.130492	-0.467214	0.640347	0.999861	ENSG00000072135	PTPN18	FALSE
1069.83	0.0583411	0.124871	0.467213	0.640348	0.999861	ENSG00000176946	THAP4	FALSE
26.9309	-0.213938	0.458063	-0.46705	0.640464	0.999861	ENSG00000204516	MICB	FALSE
281.243	0.0616206	0.13194	0.467037	0.640474	0.999861	ENSG00000171453	POLR1C	FALSE
2260.32	-0.0727118	0.155691	-0.467026	0.640481	0.999861	ENSG00000156103	MMP16	FALSE
8193.89	-0.0614437	0.1316	-0.466896	0.640574	0.999861	ENSG00000166206	GABRB3	FALSE
330.503	0.0743905	0.15933	0.466896	0.640574	0.999861	ENSG00000269190	FBXO17	FALSE
8760.54	-0.0645791	0.138322	-0.466876	0.640589	0.999861	ENSG00000145284	SCD5	FALSE
1064.28	-0.0587492	0.125881	-0.466704	0.640711	0.999861	ENSG00000101444	AHCY	FALSE
771.031	-0.0552817	0.118506	-0.466488	0.640866	0.999861	ENSG00000138663	COPS4	FALSE
132.071	0.143988	0.30868	0.466466	0.640882	0.999861	ENSG00000140522	RLBP1	FALSE
185.184	-0.0899042	0.192756	-0.466414	0.640919	0.999861	ENSG00000120833	SOCS2	FALSE
130.486	-0.171589	0.367993	-0.466283	0.641013	0.999861	ENSG00000181631	P2RY13	FALSE
218.116	-0.0869959	0.186602	-0.466211	0.641064	0.999861	ENSG00000150873	C2orf50	FALSE
475.666	-0.0659446	0.141451	-0.466202	0.641071	0.999861	ENSG00000174669	SLC29A2	FALSE
74.6285	-0.127095	0.272638	-0.466167	0.641096	0.999861	ENSG00000125898	FAM110A	FALSE
155.165	-0.0968464	0.207803	-0.46605	0.64118	0.999861	ENSG00000146386	ABRACL	FALSE
665.765	0.0814765	0.174826	0.466042	0.641185	0.999861	ENSG00000135447	PPP1R1A	FALSE
281.036	-0.0730086	0.156679	-0.465975	0.641233	0.999861	ENSG00000184209	SNRNP35	FALSE
3145.97	-0.0299026	0.064174	-0.465962	0.641243	0.999861	ENSG00000127463	EMC1	FALSE
723.115	-0.0471853	0.101278	-0.4659	0.641287	0.999861	ENSG00000106477	CEP41	FALSE
157.527	0.169881	0.364729	0.465774	0.641377	0.999861	ENSG00000133800	LYVE1	FALSE
1267.27	0.0589337	0.126549	0.465699	0.641431	0.999861	ENSG00000174943	KCTD13	FALSE
47.4988	-0.130743	0.280779	-0.465645	0.64147	0.999861	ENSG00000092850	TEKT2	FALSE
134.355	-0.122675	0.263455	-0.465641	0.641472	0.999861	ENSG00000203872	C6orf163	FALSE
731.96	-0.0700158	0.150365	-0.465639	0.641474	0.999861	ENSG00000182141	ZNF708	FALSE
94.7327	-0.0954614	0.205052	-0.465548	0.641539	0.999861	ENSG00000090534	THPO	FALSE
5239.73	0.0976154	0.209684	0.465535	0.641549	0.999861	ENSG00000184144	CNTN2	FALSE
543.275	0.0830246	0.178419	0.465335	0.641692	0.999861	ENSG00000143147	GPR161	FALSE
147.978	-0.107266	0.230694	-0.464971	0.641952	0.999861	ENSG00000142544	CTU1	FALSE
224.101	-0.0914791	0.196801	-0.464829	0.642054	0.999861	ENSG00000143995	MEIS1	FALSE
210.635	-0.087099	0.187427	-0.464708	0.64214	0.999861	ENSG00000129595	EPB41L4A	FALSE
353.999	-0.115638	0.248887	-0.464622	0.642202	0.999861	ENSG00000123700	KCNJ2	FALSE
91.805	0.110576	0.238077	0.464454	0.642323	0.999861	ENSG00000164849	GPR146	FALSE
763.006	-0.087418	0.188288	-0.464279	0.642448	0.999861	ENSG00000106266	SNX8	FALSE
1294.63	0.0603814	0.130137	0.463983	0.64266	0.999861	ENSG00000074964	ARHGEF10L	FALSE
309.589	-0.0581449	0.125325	-0.463954	0.642681	0.999861	ENSG00000254986	DPP3	FALSE
2066.08	0.0491582	0.105984	0.463827	0.642772	0.999861	ENSG00000091527	CDV3	FALSE
542.697	0.106635	0.229945	0.46374	0.642834	0.999861	ENSG00000144857	BOC	FALSE
1543.6	0.046569	0.100451	0.463597	0.642936	0.999861	ENSG00000196177	ACADSB	FALSE
7585.51	-0.0485308	0.104691	-0.463564	0.64296	0.999861	ENSG00000165868	HSPA12A	FALSE
1767.87	0.0425256	0.0917652	0.463418	0.643065	0.999861	ENSG00000163788	SNRK	FALSE
163.182	0.0989493	0.213539	0.463379	0.643093	0.999861	ENSG00000162927	PUS10	FALSE
139.919	-0.118516	0.255765	-0.463377	0.643094	0.999861	ENSG00000165644	COMTD1	FALSE
452.644	-0.0505478	0.109092	-0.46335	0.643113	0.999861	ENSG00000076650	GPATCH1	FALSE
343.305	0.0847278	0.182974	0.463059	0.643322	0.999861	ENSG00000077454	LRCH4	FALSE
2330.68	-0.0467995	0.101082	-0.462986	0.643374	0.999861	ENSG00000147010	SH3KBP1	FALSE
940.907	-0.0599344	0.129453	-0.462983	0.643377	0.999861	ENSG00000153936	HS2ST1	FALSE
2737.57	0.0616275	0.133113	0.462972	0.643385	0.999861	ENSG00000205339	IPO7	FALSE
35.3491	-0.153021	0.330544	-0.462937	0.64341	0.999861	ENSG00000165197	VEGFD	FALSE
265.777	0.0914872	0.197628	0.462926	0.643417	0.999861	ENSG00000189184	PCDH18	FALSE
260.911	-0.084178	0.181855	-0.462884	0.643447	0.999861	ENSG00000187105	HEATR4	FALSE
39.7637	0.134331	0.290299	0.462734	0.643555	0.999861	ENSG00000206113	CFAP99	FALSE
22.4371	0.190002	0.410767	0.462555	0.643684	0.999861	ENSG00000268041		FALSE
226.798	0.0966008	0.208867	0.462498	0.643724	0.999861	ENSG00000112053	SLC26A8	FALSE
91.4706	0.0932903	0.201774	0.46235	0.64383	0.999861	ENSG00000169271	HSPB3	FALSE
466.004	0.0752738	0.162815	0.462328	0.643846	0.999861	ENSG00000130147	SH3BP4	FALSE
4124.96	0.0360254	0.0779334	0.462259	0.643896	0.999861	ENSG00000072803	FBXW11	FALSE
159.086	-0.11658	0.252204	-0.462246	0.643905	0.999861	ENSG00000214114	MYCBP	FALSE
2016.3	-0.0802487	0.17364	-0.462154	0.643971	0.999861	ENSG00000168453	HR	FALSE
238.708	-0.0862965	0.186737	-0.462129	0.643988	0.999861	ENSG00000140650	PMM2	FALSE
447.571	-0.0488834	0.105797	-0.46205	0.644046	0.999861	ENSG00000164542	KIAA0895	FALSE
1144.57	0.0940136	0.203712	0.461503	0.644438	0.999861	ENSG00000164638	SLC29A4	FALSE
1472.45	0.053707	0.116393	0.461429	0.644491	0.999861	ENSG00000106537	TSPAN13	FALSE
1645.71	-0.0516307	0.111914	-0.461344	0.644552	0.999861	ENSG00000106344	RBM28	FALSE
2897.11	-0.0848926	0.18402	-0.461324	0.644566	0.999861	ENSG00000163682	RPL9	FALSE
959.331	-0.109418	0.237228	-0.461237	0.644629	0.999861	ENSG00000155324	GRAMD2B	FALSE
911.012	0.064263	0.139332	0.461222	0.64464	0.999861	ENSG00000204227	RING1	FALSE
133.303	0.0715499	0.15525	0.460869	0.644893	0.999861	ENSG00000133740	E2F5	FALSE
513.515	0.0985332	0.213825	0.460811	0.644934	0.999861	ENSG00000177595	PIDD1	FALSE
4197.76	0.0524701	0.113865	0.46081	0.644935	0.999861	ENSG00000151729	SLC25A4	FALSE
559.137	0.0699838	0.15188	0.460784	0.644954	0.999861	ENSG00000181523	SGSH	FALSE
1088.99	-0.0508596	0.110381	-0.460766	0.644966	0.999861	ENSG00000118518	RNF146	FALSE
744.078	0.0532948	0.115672	0.460741	0.644984	0.999861	ENSG00000145882	PCYOX1L	FALSE
2394.27	0.05216	0.113259	0.460538	0.64513	0.999861	ENSG00000177108	ZDHHC22	FALSE
12315.8	-0.0514363	0.111752	-0.460273	0.64532	0.999861	ENSG00000048740	CELF2	FALSE
343.712	-0.0570108	0.123882	-0.460203	0.645371	0.999861	ENSG00000103381	CPPED1	FALSE
1374.05	-0.0421804	0.0916814	-0.460075	0.645462	0.999861	ENSG00000101193	GID8	FALSE
608.976	0.256149	0.55686	0.459988	0.645525	0.999861	ENSG00000107796	ACTA2	FALSE
1270.9	-0.038213	0.0830741	-0.459987	0.645525	0.999861	ENSG00000028310	BRD9	FALSE
15.4501	0.242767	0.527772	0.459985	0.645527	0.999861	ENSG00000178750	STX19	FALSE
1047.04	0.0504648	0.109717	0.459955	0.645549	0.999861	ENSG00000136738	STAM	FALSE
1896.45	-0.0380814	0.0828118	-0.459855	0.645621	0.999861	ENSG00000164080	RAD54L2	FALSE
507.725	-0.0824616	0.179391	-0.459674	0.64575	0.999861	ENSG00000127993	RBM48	FALSE
7819.75	-0.0554173	0.12057	-0.459629	0.645782	0.999861	ENSG00000277363	SRCIN1	FALSE
40.9151	0.133353	0.290181	0.459553	0.645837	0.999861	ENSG00000136197	C7orf25	FALSE
37.6964	-0.187236	0.407633	-0.459326	0.646	0.999861	ENSG00000110025	SNX15	FALSE
588.025	0.052361	0.114029	0.459192	0.646096	0.999861	ENSG00000119392	GLE1	FALSE
678.544	0.0580554	0.126476	0.459023	0.646218	0.999861	ENSG00000111653	ING4	FALSE
9027.5	-0.053921	0.117478	-0.458987	0.646243	0.999861	ENSG00000124788	ATXN1	FALSE
462.85	0.0737317	0.16065	0.458959	0.646264	0.999861	ENSG00000088876	ZNF343	FALSE
4067.96	-0.054912	0.119672	-0.458855	0.646338	0.999861	ENSG00000165194	PCDH19	FALSE
1474.46	0.0536709	0.116994	0.45875	0.646414	0.999861	ENSG00000172795	DCP2	FALSE
55.982	0.145196	0.316716	0.458442	0.646635	0.999861	ENSG00000142765	SYTL1	FALSE
225.236	-0.104652	0.228286	-0.458428	0.646645	0.999861	ENSG00000185803	SLC52A2	FALSE
207.574	-0.133961	0.292226	-0.458417	0.646653	0.999861	ENSG00000187773	FAM69C	FALSE
678.694	-0.0549884	0.119957	-0.4584	0.646665	0.999861	ENSG00000137492	THAP12	FALSE
4589.27	-0.0571557	0.124691	-0.458379	0.64668	0.999861	ENSG00000196821	C6orf106	FALSE
1107.4	0.0392968	0.0857511	0.458266	0.646761	0.999861	ENSG00000114302	PRKAR2A	FALSE
2985.78	-0.0539134	0.11772	-0.457982	0.646965	0.999861	ENSG00000188352	FOCAD	FALSE
1163.59	0.0541287	0.118221	0.45786	0.647053	0.999861	ENSG00000166272	WBP1L	FALSE
416.194	0.0638985	0.139613	0.457682	0.647181	0.999861	ENSG00000074276	CDHR2	FALSE
2872.04	-0.0435533	0.0951685	-0.457644	0.647208	0.999861	ENSG00000152217	SETBP1	FALSE
1222.75	-0.0620543	0.135606	-0.457608	0.647234	0.999861	ENSG00000198242	RPL23A	FALSE
420.048	0.0774442	0.16925	0.457572	0.64726	0.999861	ENSG00000155085	AK9	FALSE
1210.45	0.0415089	0.0907335	0.457482	0.647325	0.999861	ENSG00000115806	GORASP2	FALSE
23.0449	0.190888	0.41735	0.457381	0.647397	0.999861	ENSG00000134940	ACRV1	FALSE
160.316	-0.0876865	0.191742	-0.457315	0.647445	0.999861	ENSG00000168826	ZBTB49	FALSE
302.758	-0.0769706	0.168433	-0.456981	0.647685	0.999861	ENSG00000248383	PCDHAC1	FALSE
1043.93	0.0484691	0.106077	0.456925	0.647725	0.999861	ENSG00000047644	WWC3	FALSE
3817.74	0.0693564	0.151838	0.456778	0.647831	0.999861	ENSG00000004399	PLXND1	FALSE
1167.49	0.0397848	0.0871018	0.456763	0.647842	0.999861	ENSG00000184277	TM2D3	FALSE
1760.4	-0.049208	0.107777	-0.456575	0.647977	0.999861	ENSG00000152154	TMEM178A	FALSE
445.686	0.0820826	0.179946	0.456152	0.648281	0.999861	ENSG00000167925	GHDC	FALSE
568.716	-0.0950761	0.208439	-0.456134	0.648293	0.999861	ENSG00000110811	P3H3	FALSE
1479.01	0.0412583	0.0904552	0.456119	0.648305	0.999861	ENSG00000112078	KCTD20	FALSE
462.663	-0.110439	0.242196	-0.455989	0.648398	0.999861	ENSG00000161996	WDR90	FALSE
399.802	0.0494763	0.108528	0.455884	0.648473	0.999861	ENSG00000137814	HAUS2	FALSE
2007.17	0.0477207	0.104683	0.455861	0.64849	0.999861	ENSG00000173210	ABLIM3	FALSE
419.851	0.0645721	0.141654	0.455845	0.648502	0.999861	ENSG00000107949	BCCIP	FALSE
579.676	-0.0514442	0.112917	-0.455594	0.648682	0.999861	ENSG00000120784	ZFP30	FALSE
1049.37	-0.0648884	0.142437	-0.45556	0.648706	0.999861	ENSG00000110700	RPS13	FALSE
1111.63	0.0635569	0.139517	0.45555	0.648714	0.999861	ENSG00000035687	ADSS	FALSE
692.467	-0.0659748	0.144838	-0.455509	0.648743	0.999861	ENSG00000105784	RUNDC3B	FALSE
1872.9	-0.0780809	0.171452	-0.455408	0.648815	0.999861	ENSG00000113578	FGF1	FALSE
1128.39	-0.0651137	0.14299	-0.455372	0.648841	0.999861	ENSG00000196569	LAMA2	FALSE
510.007	-0.0766338	0.168311	-0.455311	0.648885	0.999861	ENSG00000205090	TMEM240	FALSE
2412.17	-0.0523367	0.114947	-0.455311	0.648886	0.999861	ENSG00000114853	ZBTB47	FALSE
3151.73	0.0572134	0.125689	0.455199	0.648966	0.999861	ENSG00000163956	LRPAP1	FALSE
2795.37	-0.0616067	0.135344	-0.455184	0.648977	0.999861	ENSG00000079785	DDX1	FALSE
508.366	0.0719355	0.158064	0.455104	0.649034	0.999861	ENSG00000158457	TSPAN33	FALSE
221.071	0.0587389	0.129067	0.455103	0.649035	0.999861	ENSG00000103274	NUBP1	FALSE
367.975	-0.0501449	0.110237	-0.454883	0.649194	0.999861	ENSG00000185298	CCDC137	FALSE
56.0808	0.14276	0.313884	0.454817	0.649241	0.999861	ENSG00000148488	ST8SIA6	FALSE
51.0038	0.118945	0.261527	0.454809	0.649247	0.999861	ENSG00000181938	GINS3	FALSE
83.6625	0.119025	0.261705	0.454808	0.649248	0.999861	ENSG00000151287	TEX30	FALSE
268.057	-0.0624959	0.137436	-0.454726	0.649306	0.999861	ENSG00000168701	TMEM208	FALSE
5088.77	0.0460863	0.101363	0.454666	0.64935	0.999861	ENSG00000117713	ARID1A	FALSE
550.533	-0.0611749	0.134558	-0.454635	0.649372	0.999861	ENSG00000108641	B9D1	FALSE
2047.21	0.0617983	0.135933	0.454623	0.64938	0.999861	ENSG00000133835	HSD17B4	FALSE
1257.56	-0.0655012	0.144088	-0.454593	0.649402	0.999861	ENSG00000157637	SLC38A10	FALSE
648.547	0.0677677	0.149079	0.454576	0.649414	0.999861	ENSG00000177683	THAP5	FALSE
669.106	0.0443167	0.097499	0.454535	0.649444	0.999861	ENSG00000170085	SIMC1	FALSE
763.626	-0.115269	0.253615	-0.454503	0.649467	0.999861	ENSG00000173621	LRFN4	FALSE
15877.4	0.0547918	0.120562	0.454471	0.64949	0.999861	ENSG00000163032	VSNL1	FALSE
726.508	-0.0674048	0.148341	-0.454392	0.649547	0.999861	ENSG00000181234	TMEM132C	FALSE
4586.03	0.0767941	0.169081	0.454185	0.649695	0.999861	ENSG00000136848	DAB2IP	FALSE
921.066	-0.0608931	0.134242	-0.453608	0.650111	0.999861	ENSG00000182923	CEP63	FALSE
212.67	-0.080564	0.177615	-0.453587	0.650126	0.999861	ENSG00000172059	KLF11	FALSE
662.517	-0.0811403	0.178901	-0.453549	0.650154	0.999861	ENSG00000180626	ZNF594	FALSE
222.906	-0.0740647	0.163302	-0.453545	0.650156	0.999861	ENSG00000186314	PRELID2	FALSE
346.61	0.0831475	0.183345	0.453503	0.650187	0.999861	ENSG00000144061	NPHP1	FALSE
5889.93	0.0467295	0.103064	0.453401	0.65026	0.999861	ENSG00000170315	UBB	FALSE
472.613	-0.0689835	0.152158	-0.453367	0.650284	0.999861	ENSG00000135338	LCA5	FALSE
1152.26	-0.0534678	0.117943	-0.453335	0.650308	0.999861	ENSG00000164896	FASTK	FALSE
162.145	0.104751	0.231124	0.453223	0.650388	0.999861	ENSG00000172349	IL16	FALSE
3685.02	-0.0495328	0.109325	-0.45308	0.650491	0.999861	ENSG00000155096	AZIN1	FALSE
6299.16	0.0344738	0.0761292	0.452833	0.650669	0.999861	ENSG00000111540	RAB5B	FALSE
9226.85	0.0541375	0.119572	0.452759	0.650722	0.999861	ENSG00000076864	RAP1GAP	FALSE
778.863	-0.0764329	0.16883	-0.45272	0.650751	0.999861	ENSG00000122584	NXPH1	FALSE
5762.33	-0.0612191	0.135226	-0.452718	0.650752	0.999861	ENSG00000145087	STXBP5L	FALSE
131.211	0.148356	0.327707	0.452708	0.650759	0.999861	ENSG00000174776	WDR49	FALSE
680.116	0.0707269	0.15624	0.452682	0.650778	0.999861	ENSG00000182287	AP1S2	FALSE
1891.64	0.0717771	0.158562	0.452676	0.650782	0.999861	ENSG00000178171	AMER3	FALSE
237.034	-0.0661125	0.146059	-0.452643	0.650806	0.999861	ENSG00000133027	PEMT	FALSE
6747.93	0.0578425	0.127818	0.452537	0.650882	0.999861	ENSG00000179010	MRFAP1	FALSE
1968.54	0.0431535	0.0953595	0.452535	0.650884	0.999861	ENSG00000111412	C12orf49	FALSE
1436.64	0.0644209	0.142426	0.452312	0.651044	0.999861	ENSG00000120256	LRP11	FALSE
243.347	0.0687845	0.152073	0.452311	0.651045	0.999861	ENSG00000160949	TONSL	FALSE
42.5814	-0.156144	0.345299	-0.452198	0.651126	0.999861	ENSG00000165863	C10orf82	FALSE
209.798	-0.0907198	0.200648	-0.452134	0.651172	0.999861	ENSG00000188582	PAQR9	FALSE
338.426	-0.111087	0.245735	-0.452061	0.651225	0.999861	ENSG00000100628	ASB2	FALSE
46.7321	-0.157243	0.347841	-0.452053	0.651231	0.999861	ENSG00000231887	PRH1	FALSE
90.0636	-0.0861954	0.190693	-0.452012	0.65126	0.999861	ENSG00000102001	CACNA1F	FALSE
178.255	0.0984004	0.217734	0.45193	0.651319	0.999861	ENSG00000101096	NFATC2	FALSE
159.116	0.0746336	0.16519	0.451804	0.65141	0.999861	ENSG00000129235	TXNDC17	FALSE
1219.62	0.0672141	0.148772	0.451791	0.65142	0.999861	ENSG00000241468	ATP5MF	FALSE
257.412	-0.0511471	0.11321	-0.451788	0.651422	0.999861	ENSG00000155438	NIFK	FALSE
2538.17	-0.0856478	0.189614	-0.451694	0.651489	0.999861	ENSG00000135541	AHI1	FALSE
1445.68	0.066719	0.147712	0.451684	0.651497	0.999861	ENSG00000085872	CHERP	FALSE
609.518	0.0565911	0.125297	0.451655	0.651517	0.999861	ENSG00000143368	SF3B4	FALSE
89.5364	-0.131445	0.291057	-0.451611	0.651549	0.999861	ENSG00000112319	EYA4	FALSE
637.497	-0.0571338	0.126545	-0.45149	0.651636	0.999861	ENSG00000145428	RNF175	FALSE
5583.65	0.0619176	0.137143	0.451481	0.651643	0.999861	ENSG00000035862	TIMP2	FALSE
3397.67	-0.059674	0.132216	-0.451338	0.651746	0.999861	ENSG00000186479	RGS7BP	FALSE
2194.71	-0.0862919	0.191193	-0.451333	0.651749	0.999861	ENSG00000138002	IFT172	FALSE
844.875	0.0672199	0.14894	0.451323	0.651757	0.999861	ENSG00000085719	CPNE3	FALSE
110.337	0.13892	0.307867	0.451234	0.651821	0.999861	ENSG00000104856	RELB	FALSE
2825.53	-0.0599921	0.132966	-0.451185	0.651856	0.999861	ENSG00000105698	USF2	FALSE
121.631	0.151383	0.335549	0.451151	0.651881	0.999861	ENSG00000137198	GMPR	FALSE
561.195	0.060009	0.13306	0.45099	0.651997	0.999861	ENSG00000173141	MRPL57	FALSE
167.603	0.0853648	0.189301	0.450948	0.652027	0.999861	ENSG00000140006	WDR89	FALSE
2329.11	0.0637852	0.141486	0.450823	0.652117	0.999861	ENSG00000170581	STAT2	FALSE
245.063	0.103092	0.228699	0.450776	0.652151	0.999861	ENSG00000188878	FBF1	FALSE
4674.75	-0.0518401	0.115011	-0.45074	0.652177	0.999861	ENSG00000075391	RASAL2	FALSE
160.921	0.429659	0.953389	0.450665	0.652231	0.999861	ENSG00000118271	TTR	FALSE
107.769	-0.10382	0.230381	-0.450644	0.652246	0.999861	ENSG00000115325	DOK1	FALSE
69.6874	-0.192796	0.42798	-0.450478	0.652366	0.999861	ENSG00000130829	DUSP9	FALSE
236.543	0.0847265	0.188163	0.450282	0.652507	0.999861	ENSG00000128513	POT1	FALSE
15274.5	-0.089319	0.19839	-0.45022	0.652552	0.999861	ENSG00000173898	SPTBN2	FALSE
623.39	0.0734437	0.163204	0.450012	0.652702	0.999861	ENSG00000149716	ORAOV1	FALSE
3331	-0.0379887	0.0844291	-0.449948	0.652748	0.999861	ENSG00000108256	NUFIP2	FALSE
2447.85	-0.0344269	0.0765151	-0.449937	0.652756	0.999861	ENSG00000143393	PI4KB	FALSE
1942.35	-0.0450008	0.100034	-0.449855	0.652815	0.999861	ENSG00000185024	BRF1	FALSE
1054.36	0.0891572	0.198239	0.449747	0.652893	0.999861	ENSG00000198832	SELENOM	FALSE
353.513	0.0561201	0.124806	0.449658	0.652957	0.999861	ENSG00000251369	ZNF550	FALSE
1475.39	-0.0687472	0.152895	-0.449637	0.652972	0.999861	ENSG00000003402	CFLAR	FALSE
1432.55	-0.0352678	0.0784436	-0.449595	0.653003	0.999861	ENSG00000118705	RPN2	FALSE
894.987	-0.0582225	0.129603	-0.449237	0.653261	0.999861	ENSG00000181751	C5orf30	FALSE
5561.35	0.0581644	0.12948	0.449216	0.653276	0.999861	ENSG00000072110	ACTN1	FALSE
1060.38	-0.0565938	0.125985	-0.449211	0.65328	0.999861	ENSG00000172531	PPP1CA	FALSE
5497.56	0.0267512	0.0595566	0.449172	0.653308	0.999861	ENSG00000152556	PFKM	FALSE
180.921	-0.0825973	0.183934	-0.44906	0.653388	0.999861	ENSG00000118242	MREG	FALSE
1088.76	0.0517608	0.115294	0.448947	0.65347	0.999861	ENSG00000175782	SLC35E3	FALSE
308.958	-0.0839085	0.186951	-0.448826	0.653557	0.999861	ENSG00000166689	PLEKHA7	FALSE
472.989	-0.0714442	0.159261	-0.448597	0.653722	0.999861	ENSG00000112079	STK38	FALSE
696.518	-0.0767172	0.171087	-0.44841	0.653857	0.999861	ENSG00000120907	ADRA1A	FALSE
903.229	-0.0575928	0.128454	-0.448353	0.653899	0.999861	ENSG00000076685	NT5C2	FALSE
743.064	-0.0590406	0.131712	-0.448257	0.653968	0.999861	ENSG00000159131	GART	FALSE
1369.23	0.0552298	0.12322	0.448222	0.653993	0.999861	ENSG00000166341	DCHS1	FALSE
20.6584	0.222953	0.497472	0.448173	0.654029	0.999861	ENSG00000132911	NMUR2	FALSE
167.428	0.0754693	0.168403	0.448146	0.654048	0.999861	ENSG00000164291	ARSK	FALSE
632.921	-0.0685847	0.153046	-0.448132	0.654058	0.999861	ENSG00000123191	ATP7B	FALSE
315.552	0.05616	0.125348	0.448031	0.654131	0.999861	ENSG00000250571	GLI4	FALSE
207.686	0.0781782	0.174541	0.447908	0.654219	0.999861	ENSG00000064989	CALCRL	FALSE
100.332	-0.187416	0.418434	-0.447898	0.654227	0.999861	ENSG00000197629	MPEG1	FALSE
846.466	0.0447837	0.0999867	0.447897	0.654228	0.999861	ENSG00000157800	SLC37A3	FALSE
1595.59	-0.0829767	0.185277	-0.447852	0.65426	0.999861	ENSG00000134744	TUT4	FALSE
791.1	0.0658478	0.147068	0.447737	0.654343	0.999861	ENSG00000143155	TIPRL	FALSE
1846.85	0.0777378	0.173646	0.447681	0.654384	0.999861	ENSG00000141542	RAB40B	FALSE
27.0109	0.152642	0.340979	0.447657	0.654401	0.999861	ENSG00000198754	OXCT2	FALSE
15256.9	0.0468727	0.104713	0.447629	0.654421	0.999861	ENSG00000136928	GABBR2	FALSE
262.773	-0.0772291	0.172615	-0.447407	0.654581	0.999861	ENSG00000130305	NSUN5	FALSE
154.309	-0.0976591	0.218279	-0.447406	0.654582	0.999861	ENSG00000015285	WAS	FALSE
71.8637	-0.352431	0.7878	-0.44736	0.654615	0.999861	ENSG00000106366	SERPINE1	FALSE
26.9191	0.198229	0.443332	0.447134	0.654778	0.999861	ENSG00000130948	HSD17B3	FALSE
2940.21	-0.0423516	0.0947183	-0.447132	0.65478	0.999861	ENSG00000089916	GPATCH2L	FALSE
1810.17	-0.0693565	0.155151	-0.447026	0.654856	0.999861	ENSG00000051382	PIK3CB	FALSE
36.5525	0.200828	0.449256	0.447023	0.654858	0.999861	ENSG00000183423	LRIT3	FALSE
571.21	-0.0620647	0.138842	-0.447016	0.654864	0.999861	ENSG00000102312	PORCN	FALSE
2304.53	0.0365683	0.0818479	0.446783	0.655031	0.999861	ENSG00000122126	OCRL	FALSE
658.327	-0.120353	0.269451	-0.44666	0.655121	0.999861	ENSG00000171163	ZNF692	FALSE
1375.86	0.0552475	0.123721	0.446547	0.655202	0.999861	ENSG00000072041	SLC6A15	FALSE
80.3058	-0.113089	0.253272	-0.446509	0.655229	0.999861	ENSG00000152240	HAUS1	FALSE
438.9	0.0797201	0.178578	0.446415	0.655298	0.999861	ENSG00000101868	POLA1	FALSE
98.1843	-0.115457	0.258637	-0.446407	0.655303	0.999861	ENSG00000149599	DUSP15	FALSE
1228.84	0.0441453	0.0989043	0.446344	0.655349	0.999861	ENSG00000164252	AGGF1	FALSE
14091.5	0.0428863	0.0960853	0.446336	0.655355	0.999861	ENSG00000102226	USP11	FALSE
2386.29	-0.0857305	0.192084	-0.446317	0.655368	0.999861	ENSG00000105855	ITGB8	FALSE
22.3969	0.150394	0.336981	0.446298	0.655382	0.999861	ENSG00000139193	CD27	FALSE
2356.07	-0.0527769	0.118322	-0.446044	0.655565	0.999861	ENSG00000166446	CDYL2	FALSE
25.0061	-0.22785	0.510979	-0.445909	0.655663	0.999861	ENSG00000251655	PRB1	FALSE
93.914	-0.0836601	0.187634	-0.445869	0.655692	0.999861	ENSG00000140993	TIGD7	FALSE
1661.61	-0.067944	0.152438	-0.445715	0.655803	0.999861	ENSG00000006007	GDE1	FALSE
30.5149	0.13735	0.308184	0.445676	0.655831	0.999861	ENSG00000196553	CCDC196	FALSE
375.769	-0.0757742	0.170167	-0.445292	0.656108	0.999861	ENSG00000107736	CDH23	FALSE
521.505	-0.0704231	0.158169	-0.445239	0.656147	0.999861	ENSG00000112149	CD83	FALSE
1571.55	-0.0992903	0.223083	-0.445081	0.656261	0.999861	ENSG00000187068	C3orf70	FALSE
3474.43	0.0383327	0.0861313	0.445049	0.656284	0.999861	ENSG00000077549	CAPZB	FALSE
424.541	0.0612453	0.137624	0.44502	0.656305	0.999861	ENSG00000117791	2021-03-02	FALSE
5071.65	0.0411901	0.0925821	0.444903	0.65639	0.999861	ENSG00000141447	OSBPL1A	FALSE
2794.84	-0.0361892	0.0813446	-0.444887	0.656401	0.999861	ENSG00000125755	SYMPK	FALSE
1641.38	-0.0484273	0.108869	-0.444821	0.656449	0.999861	ENSG00000085511	MAP3K4	FALSE
224.803	0.0801818	0.180304	0.444703	0.656534	0.999861	ENSG00000173457	PPP1R14B	FALSE
11199.3	0.0409063	0.0919914	0.444675	0.656555	0.999861	ENSG00000008086	CDKL5	FALSE
5282.21	0.0327242	0.0735997	0.444624	0.656591	0.999861	ENSG00000077235	GTF3C1	FALSE
1302.23	0.0510411	0.114813	0.444559	0.656639	0.999861	ENSG00000106688	SLC1A1	FALSE
45.46	0.224281	0.504676	0.444406	0.656749	0.999861	ENSG00000171860	C3AR1	FALSE
674.611	0.253812	0.571176	0.444367	0.656777	0.999861	ENSG00000101335	MYL9	FALSE
658.265	0.0504623	0.113562	0.444359	0.656783	0.999861	ENSG00000147202	DIAPH2	FALSE
778.894	0.0603899	0.135905	0.444353	0.656787	0.999861	ENSG00000163491	NEK10	FALSE
18295.1	-0.0808085	0.181863	-0.444338	0.656799	0.999861	ENSG00000135439	AGAP2	FALSE
2291.17	0.0841092	0.189311	0.444292	0.656831	0.999861	ENSG00000138448	ITGAV	FALSE
270.396	0.117765	0.265089	0.444246	0.656864	0.999861	ENSG00000129667	RHBDF2	FALSE
390.223	-0.0772854	0.174012	-0.444139	0.656942	0.999861	ENSG00000153266	FEZF2	FALSE
1676.33	-0.06213	0.139894	-0.444123	0.656954	0.999861	ENSG00000164068	RNF123	FALSE
601.62	-0.0633215	0.142607	-0.444028	0.657022	0.999861	ENSG00000047621	C12orf4	FALSE
450.442	0.071445	0.160913	0.443999	0.657044	0.999861	ENSG00000064225	ST3GAL6	FALSE
775.895	0.0811947	0.182886	0.443964	0.657069	0.999861	ENSG00000197256	KANK2	FALSE
794.612	0.0471198	0.106142	0.443931	0.657093	0.999861	ENSG00000100983	GSS	FALSE
766.485	-0.0689787	0.15544	-0.443765	0.657213	0.999861	ENSG00000198393	ZNF26	FALSE
1985.4	-0.106616	0.240269	-0.443734	0.657235	0.999861	ENSG00000119669	IRF2BPL	FALSE
1322.81	0.0324196	0.0730759	0.443643	0.6573	0.999861	ENSG00000119689	DLST	FALSE
971.51	-0.0572632	0.129082	-0.443619	0.657318	0.999861	ENSG00000213614	HEXA	FALSE
1459.85	0.0544894	0.122839	0.443586	0.657342	0.999861	ENSG00000183258	DDX41	FALSE
70.5813	-0.11701	0.263797	-0.443559	0.657362	0.999861	ENSG00000136011	STAB2	FALSE
5808.43	0.0335107	0.0755606	0.443494	0.657408	0.999861	ENSG00000067369	TP53BP1	FALSE
127.609	0.0988388	0.222924	0.443375	0.657495	0.999861	ENSG00000090932	DLL3	FALSE
3559.69	-0.0450141	0.101539	-0.443319	0.657535	0.999861	ENSG00000107290	SETX	FALSE
1481.38	-0.0530828	0.11978	-0.443169	0.657643	0.999861	ENSG00000163069	SGCB	FALSE
374.849	-0.0702329	0.158506	-0.443093	0.657699	0.999861	ENSG00000112655	PTK7	FALSE
11.6351	0.219139	0.494575	0.443085	0.657704	0.999861	ENSG00000187959	CPSF4L	FALSE
502.102	0.0410793	0.0927182	0.443056	0.657726	0.999861	ENSG00000119979	FAM45A	FALSE
12200	-0.0414798	0.0936431	-0.442956	0.657797	0.999861	ENSG00000165323	FAT3	FALSE
1415.58	0.0395438	0.0892948	0.442845	0.657878	0.999861	ENSG00000113194	FAF2	FALSE
1600.98	-0.174505	0.394062	-0.442836	0.657884	0.999861	ENSG00000172247	C1QTNF4	FALSE
8073.91	0.0414165	0.0935528	0.442707	0.657977	0.999861	ENSG00000145819	ARHGAP26	FALSE
416.044	0.105517	0.238355	0.442689	0.657991	0.999861	ENSG00000135363	LMO2	FALSE
1622.37	0.0632158	0.14281	0.442656	0.658015	0.999861	ENSG00000136861	CDK5RAP2	FALSE
7322.37	0.0608478	0.137477	0.442604	0.658052	0.999861	ENSG00000185274	GALNT17	FALSE
429.48	-0.0979949	0.221473	-0.442468	0.658151	0.999861	ENSG00000198185	ZNF334	FALSE
1163.23	-0.0483541	0.109345	-0.442214	0.658334	0.999861	ENSG00000117395	EBNA1BP2	FALSE
3000.24	-0.0393742	0.0890647	-0.442086	0.658427	0.999861	ENSG00000182473	EXOC7	FALSE
609.161	-0.0691402	0.156472	-0.44187	0.658583	0.999861	ENSG00000118496	FBXO30	FALSE
1296.37	0.0450203	0.101891	0.441847	0.6586	0.999861	ENSG00000143621	ILF2	FALSE
651.132	-0.0709561	0.160595	-0.441831	0.658611	0.999861	ENSG00000148300	REXO4	FALSE
1273.76	0.0655664	0.148498	0.441531	0.658829	0.999861	ENSG00000145214	DGKQ	FALSE
777.202	-0.0732241	0.165906	-0.441358	0.658954	0.999861	ENSG00000158805	ZNF276	FALSE
1293.56	0.0458592	0.103933	0.441237	0.659042	0.999861	ENSG00000160948	VPS28	FALSE
514.131	0.0484589	0.109864	0.441079	0.659156	0.999861	ENSG00000106605	BLVRA	FALSE
273.644	0.0527632	0.119632	0.441046	0.65918	0.999861	ENSG00000179163	FUCA1	FALSE
975.966	-0.066376	0.15052	-0.440977	0.65923	0.999861	ENSG00000145780	FEM1C	FALSE
421.774	0.0473373	0.107398	0.440767	0.659382	0.999861	ENSG00000075914	EXOSC7	FALSE
1811	0.0466135	0.105795	0.440602	0.659501	0.999861	ENSG00000100596	SPTLC2	FALSE
1641.35	-0.0410207	0.0931031	-0.440594	0.659507	0.999861	ENSG00000176994	SMCR8	FALSE
59.5033	0.129244	0.293385	0.440528	0.659555	0.999861	ENSG00000102007	PLP2	FALSE
50.2373	0.120446	0.273547	0.440314	0.65971	0.999861	ENSG00000235453	SMIM27	FALSE
70.7026	-0.115801	0.263043	-0.440237	0.659766	0.999861	ENSG00000254505	CHMP4A	FALSE
539.071	0.0882842	0.200545	0.440223	0.659776	0.999861	ENSG00000088992	TESC	FALSE
996.24	0.0581959	0.132198	0.440217	0.65978	0.999861	ENSG00000118369	USP35	FALSE
1247.99	0.0512424	0.116408	0.440196	0.659795	0.999861	ENSG00000184634	MED12	FALSE
220.705	-0.0935645	0.212556	-0.440188	0.659801	0.999861	ENSG00000182968	SOX1	FALSE
13596	0.0459745	0.104474	0.440058	0.659895	0.999861	ENSG00000105220	GPI	FALSE
1642.96	-0.0874573	0.198797	-0.439932	0.659986	0.999861	ENSG00000129422	MTUS1	FALSE
15.521	-0.184211	0.418739	-0.439919	0.659996	0.999861	ENSG00000110375	UPK2	FALSE
1607.49	-0.0708628	0.161106	-0.439851	0.660045	0.999861	ENSG00000203772	SPRN	FALSE
1138.75	-0.0623621	0.141789	-0.439824	0.660065	0.999861	ENSG00000181467	RAP2B	FALSE
110.288	0.107822	0.245176	0.439775	0.6601	0.999861	ENSG00000118307	CASC1	FALSE
205.732	0.0757055	0.172173	0.439707	0.660149	0.999861	ENSG00000161647	MPP3	FALSE
6.1156	-0.427155	0.971493	-0.439689	0.660162	0.999861	ENSG00000156885	COX6A2	FALSE
1301.56	0.0626831	0.142567	0.439674	0.660173	0.999861	ENSG00000175573	C11orf68	FALSE
1265.4	-0.0645958	0.146973	-0.439506	0.660295	0.999861	ENSG00000144560	VGLL4	FALSE
109.075	-0.0757104	0.172291	-0.439434	0.660347	0.999861	ENSG00000153714	LURAP1L	FALSE
46.2813	0.208924	0.47559	0.439294	0.660448	0.999861	ENSG00000156925	ZIC3	FALSE
475.222	0.0688814	0.156836	0.439194	0.660521	0.999861	ENSG00000129562	DAD1	FALSE
633.184	0.080542	0.183421	0.43911	0.660582	0.999861	ENSG00000159228	CBR1	FALSE
4214.77	-0.0305665	0.0696138	-0.439087	0.660598	0.999861	ENSG00000143799	PARP1	FALSE
786.75	-0.086316	0.196591	-0.439063	0.660616	0.999861	ENSG00000085644	ZNF213	FALSE
355.722	0.0674822	0.153705	0.439038	0.660634	0.999861	ENSG00000109775	UFSP2	FALSE
1358.64	0.0614621	0.140017	0.43896	0.66069	0.999861	ENSG00000167674	HDGFL2	FALSE
1110.17	0.0541566	0.123377	0.438953	0.660696	0.999861	ENSG00000108518	PFN1	FALSE
2279.11	0.0545991	0.124392	0.438928	0.660714	0.999861	ENSG00000167005	NUDT21	FALSE
365.7	-0.0823642	0.187674	-0.438869	0.660756	0.999861	ENSG00000143748	NVL	FALSE
1067.84	-0.183446	0.418089	-0.438774	0.660826	0.999861	ENSG00000215252	GOLGA8B	FALSE
2424.17	-0.0577444	0.131669	-0.438558	0.660981	0.999861	ENSG00000198797	BRINP2	FALSE
139.994	0.082536	0.188256	0.438426	0.661078	0.999861	ENSG00000164591	MYOZ3	FALSE
90.8972	-0.130233	0.297199	-0.438201	0.661241	0.999861	ENSG00000254440	PBOV1	FALSE
1260.71	0.0606036	0.13831	0.438174	0.66126	0.999861	ENSG00000175054	ATR	FALSE
355.098	0.0545889	0.124621	0.438039	0.661358	0.999861	ENSG00000169519	METTL15	FALSE
1237.89	-0.0412954	0.0942743	-0.438035	0.661361	0.999861	ENSG00000169255	B3GALNT1	FALSE
1099.64	-0.0684111	0.156203	-0.437963	0.661413	0.999861	ENSG00000119684	MLH3	FALSE
650.845	0.0671079	0.153286	0.437796	0.661534	0.999861	ENSG00000137955	RABGGTB	FALSE
2120.67	0.0538464	0.123004	0.437762	0.661559	0.999861	ENSG00000180628	PCGF5	FALSE
414.529	-0.083252	0.190231	-0.437636	0.66165	0.999861	ENSG00000175170	FAM182B	FALSE
8057.51	0.0445092	0.101717	0.437578	0.661692	0.999861	ENSG00000061676	NCKAP1	FALSE
796.205	0.0565079	0.129177	0.437444	0.661789	0.999861	ENSG00000157601	MX1	FALSE
283.308	-0.109305	0.249882	-0.437428	0.661801	0.999861	ENSG00000197580	BCO2	FALSE
505.585	0.0597808	0.136675	0.437393	0.661826	0.999861	ENSG00000168778	TCTN2	FALSE
1364.67	0.0623487	0.142576	0.437303	0.661892	0.999861	ENSG00000105373	NOP53	FALSE
626.747	0.0648606	0.148327	0.437281	0.661908	0.999861	ENSG00000204387	C6orf48	FALSE
288.044	0.0648492	0.148455	0.436827	0.662236	0.999861	ENSG00000119965	C10orf88	FALSE
362.898	-0.08076	0.184893	-0.436792	0.662262	0.999861	ENSG00000253731	PCDHGA6	FALSE
1540.29	0.0552278	0.12645	0.436757	0.662288	0.999861	ENSG00000198898	CAPZA2	FALSE
722.969	0.0474637	0.108686	0.436703	0.662327	0.999861	ENSG00000204386	NEU1	FALSE
47.038	-0.182959	0.418994	-0.436662	0.662356	0.999861	ENSG00000205572	SERF1B	FALSE
1956.81	0.0629963	0.144277	0.436634	0.662377	0.999861	ENSG00000142676	RPL11	FALSE
64.6047	-0.0999186	0.228862	-0.43659	0.662409	0.999861	ENSG00000102524	TNFSF13B	FALSE
3477.33	-0.0544457	0.124707	-0.436589	0.662409	0.999861	ENSG00000008988	RPS20	FALSE
347.95	0.0510351	0.116901	0.436567	0.662425	0.999861	ENSG00000256053	APOPT1	FALSE
781.006	-0.0425724	0.0975466	-0.436431	0.662524	0.999861	ENSG00000197296	FITM2	FALSE
1518.67	0.0400198	0.0917215	0.436319	0.662605	0.999861	ENSG00000070367	EXOC5	FALSE
776.392	0.0420897	0.0964858	0.436227	0.662672	0.999861	ENSG00000005194	CIAPIN1	FALSE
2303.54	0.0645772	0.148038	0.436221	0.662677	0.999861	ENSG00000072501	SMC1A	FALSE
2958.2	-0.0578778	0.132685	-0.436205	0.662688	0.999861	ENSG00000157741	UBN2	FALSE
1387.8	-0.0748966	0.171758	-0.43606	0.662793	0.999861	ENSG00000151461	UPF2	FALSE
234.713	0.0964947	0.221318	0.435999	0.662837	0.999861	ENSG00000186522	2021-09-10	FALSE
124.964	0.165823	0.380373	0.43595	0.662873	0.999861	ENSG00000160321	ZNF208	FALSE
196.482	-0.165507	0.379772	-0.435807	0.662977	0.999861	ENSG00000146192	FGD2	FALSE
20325.4	0.0455777	0.104597	0.435745	0.663022	0.999861	ENSG00000139970	RTN1	FALSE
4429.58	-0.0785876	0.180356	-0.435736	0.663028	0.999861	ENSG00000176533	GNG7	FALSE
735.403	0.0663349	0.152264	0.435659	0.663084	0.999861	ENSG00000105341	DMAC2	FALSE
424.963	0.0524365	0.120382	0.435585	0.663138	0.999861	ENSG00000178449	COX14	FALSE
3771.32	0.0285245	0.0655072	0.43544	0.663243	0.999861	ENSG00000089597	GANAB	FALSE
472.286	0.0751815	0.172692	0.435351	0.663308	0.999861	ENSG00000253649	PRSS51	FALSE
4139.08	-0.0645001	0.148175	-0.435296	0.663348	0.999861	ENSG00000160408	ST6GALNAC6	FALSE
7037.96	0.0441106	0.101364	0.435169	0.66344	0.999861	ENSG00000159082	SYNJ1	FALSE
843.273	-0.116056	0.266741	-0.435091	0.663497	0.999861	ENSG00000154319	FAM167A	FALSE
1188.41	-0.0461338	0.106036	-0.435075	0.663508	0.999861	ENSG00000175764	TTLL11	FALSE
208.047	-0.145879	0.335305	-0.435063	0.663516	0.999861	ENSG00000123338	NCKAP1L	FALSE
1603.17	-0.102408	0.235428	-0.434989	0.663571	0.999861	ENSG00000123989	CHPF	FALSE
479.249	-0.0862266	0.198245	-0.43495	0.663598	0.999861	ENSG00000117013	KCNQ4	FALSE
50.5839	0.137351	0.315793	0.43494	0.663606	0.999861	ENSG00000188626	GOLGA8M	FALSE
1232.99	0.0396725	0.0912323	0.434852	0.66367	0.999861	ENSG00000164944	VIRMA	FALSE
1860.24	0.0472164	0.108637	0.434624	0.663835	0.999861	ENSG00000071626	DAZAP1	FALSE
21566.9	0.055249	0.127129	0.434589	0.663861	0.999861	ENSG00000130723	PRRC2B	FALSE
590.103	-0.0415191	0.095549	-0.434532	0.663902	0.999861	ENSG00000087299	L2HGDH	FALSE
30516.5	0.0707382	0.162804	0.434498	0.663927	0.999861	ENSG00000151914	DST	FALSE
624.645	0.0670374	0.154355	0.434307	0.664066	0.999861	ENSG00000167595	PROSER3	FALSE
2813.85	0.0347664	0.0800538	0.434288	0.664079	0.999861	ENSG00000108799	EZH1	FALSE
463.292	-0.0999109	0.230069	-0.434265	0.664096	0.999861	ENSG00000153012	LGI2	FALSE
88.2354	-0.181724	0.418513	-0.434215	0.664133	0.999861	ENSG00000171517	LPAR3	FALSE
147.816	-0.0957724	0.220664	-0.434019	0.664275	0.999861	ENSG00000166788	SAAL1	FALSE
593.391	-0.105294	0.242602	-0.434018	0.664275	0.999861	ENSG00000160678	S100A1	FALSE
1223.64	-0.0395688	0.0911782	-0.433972	0.664309	0.999861	ENSG00000128908	INO80	FALSE
594.329	-0.0589938	0.135943	-0.433958	0.664319	0.999861	ENSG00000135336	ORC3	FALSE
510.442	0.0829344	0.191113	0.433955	0.664321	0.999861	ENSG00000139438	FAM222A	FALSE
13550.2	-0.0542516	0.12502	-0.433942	0.664331	0.999861	ENSG00000158445	KCNB1	FALSE
384.243	0.0725532	0.1672	0.433929	0.66434	0.999861	ENSG00000109083	IFT20	FALSE
1212.39	0.0470191	0.108361	0.433914	0.664351	0.999861	ENSG00000111911	HINT3	FALSE
1973.82	-0.0526837	0.121422	-0.43389	0.664368	0.999861	ENSG00000102466	FGF14	FALSE
802.168	0.0513856	0.118435	0.433872	0.664382	0.999861	ENSG00000143258	USP21	FALSE
221.372	-0.105349	0.242827	-0.433844	0.664402	0.999861	ENSG00000167676	PLIN4	FALSE
198.364	-0.077298	0.178185	-0.433809	0.664427	0.999861	ENSG00000171448	ZBTB26	FALSE
1865.83	0.046288	0.106717	0.433747	0.664472	0.999861	ENSG00000120805	ARL1	FALSE
128.466	-0.105447	0.243119	-0.433724	0.664489	0.999861	ENSG00000115616	SLC9A2	FALSE
677.001	0.0440285	0.101514	0.433719	0.664492	0.999861	ENSG00000117174	ZNHIT6	FALSE
60.3547	-0.179235	0.413394	-0.43357	0.664601	0.999861	ENSG00000170955	CAVIN3	FALSE
809.348	0.0720655	0.166232	0.433522	0.664635	0.999861	ENSG00000111832	RWDD1	FALSE
1374.33	0.0944468	0.217926	0.433389	0.664733	0.999861	ENSG00000182378	PLCXD1	FALSE
834.879	-0.0616484	0.142277	-0.433298	0.664798	0.999861	ENSG00000131116	ZNF428	FALSE
1258.42	-0.0458672	0.105863	-0.433271	0.664818	0.999861	ENSG00000137478	FCHSD2	FALSE
7020.36	0.0623493	0.14394	0.433163	0.664896	0.999861	ENSG00000177614	PGBD5	FALSE
642.245	-0.0674671	0.155771	-0.433116	0.66493	0.999861	ENSG00000140280	LYSMD2	FALSE
421.712	-0.0545272	0.125912	-0.433058	0.664972	0.999861	ENSG00000100330	MTMR3	FALSE
180.068	-0.0696615	0.160874	-0.43302	0.665	0.999861	ENSG00000145781	COMMD10	FALSE
125.36	-0.112065	0.258818	-0.432989	0.665023	0.999861	ENSG00000139725	RHOF	FALSE
232.592	0.0668317	0.154361	0.432958	0.665045	0.999861	ENSG00000205808	PLPP6	FALSE
262.063	0.0740094	0.170947	0.432939	0.665059	0.999861	ENSG00000176472	ZNF575	FALSE
658.823	0.0503712	0.116404	0.432728	0.665213	0.999861	ENSG00000138286	FAM149B1	FALSE
94.7013	-0.0868336	0.200675	-0.432708	0.665227	0.999861	ENSG00000165072	MAMDC2	FALSE
4319.49	0.0503932	0.116478	0.432641	0.665276	0.999861	ENSG00000112697	TMEM30A	FALSE
1871.94	0.0486814	0.112524	0.432632	0.665282	0.999861	ENSG00000100591	AHSA1	FALSE
5057.53	-0.0344106	0.0795694	-0.43246	0.665407	0.999861	ENSG00000157680	DGKI	FALSE
3550.18	-0.10079	0.233064	-0.432456	0.66541	0.999861	ENSG00000061337	LZTS1	FALSE
2589.27	0.0578944	0.133883	0.432426	0.665432	0.999861	ENSG00000154237	LRRK1	FALSE
408.916	-0.0553858	0.128085	-0.432414	0.665441	0.999861	ENSG00000143590	EFNA3	FALSE
2046.87	0.0470554	0.108844	0.43232	0.665509	0.999861	ENSG00000132716	DCAF8	FALSE
2693.97	0.081014	0.187409	0.432283	0.665535	0.999861	ENSG00000165424	ZCCHC24	FALSE
64.7723	-0.123819	0.286487	-0.432198	0.665597	0.999861	ENSG00000162456	KNCN	FALSE
57.7659	-0.199258	0.461092	-0.432143	0.665638	0.999861	ENSG00000166927	MS4A7	FALSE
206.418	-0.074032	0.171342	-0.432071	0.66569	0.999861	ENSG00000189362	NEMP2	FALSE
2964.31	0.0576993	0.133559	0.432012	0.665732	0.999861	ENSG00000136153	LMO7	FALSE
496.801	0.0634507	0.146876	0.432001	0.665741	0.999861	ENSG00000137500	CCDC90B	FALSE
347.82	-0.0542028	0.125477	-0.431975	0.665759	0.999861	ENSG00000109680	TBC1D19	FALSE
101.77	0.104325	0.2416	0.43181	0.665879	0.999861	ENSG00000111602	TIMELESS	FALSE
126.073	0.0939082	0.21748	0.431801	0.665886	0.999861	ENSG00000149150	SLC43A1	FALSE
1438.74	0.0583115	0.135056	0.431757	0.665918	0.999861	ENSG00000165458	INPPL1	FALSE
5133.12	-0.0715095	0.165628	-0.431748	0.665925	0.999861	ENSG00000169085	VXN	FALSE
4529.08	0.0275064	0.0637405	0.431538	0.666077	0.999861	ENSG00000109685	NSD2	FALSE
13354.3	0.0395968	0.0917599	0.431526	0.666086	0.999861	ENSG00000189241	TSPYL1	FALSE
8758.1	-0.0571171	0.132399	-0.431402	0.666176	0.999861	ENSG00000116852	KIF21B	FALSE
28.4941	-0.136936	0.317485	-0.431315	0.66624	0.999861	ENSG00000137804	NUSAP1	FALSE
187.463	0.0777189	0.180245	0.431186	0.666333	0.999861	ENSG00000115556	PLCD4	FALSE
5848.63	0.0744106	0.172588	0.431147	0.666362	0.999861	ENSG00000167526	RPL13	FALSE
7.80956	-0.268704	0.623318	-0.431086	0.666406	0.999861	ENSG00000214978	GSG1L2	FALSE
82.412	0.101776	0.236119	0.431037	0.666441	0.999861	ENSG00000274322		FALSE
966.517	-0.0770252	0.178744	-0.430926	0.666522	0.999861	ENSG00000143469	SYT14	FALSE
1569.77	-0.0505288	0.117272	-0.430869	0.666564	0.999861	ENSG00000109606	DHX15	FALSE
1497.57	-0.0495018	0.114892	-0.430853	0.666575	0.999861	ENSG00000163635	ATXN7	FALSE
2121.62	0.0718695	0.166852	0.430738	0.666659	0.999861	ENSG00000117266	CDK18	FALSE
2495.59	-0.0855986	0.198753	-0.430678	0.666703	0.999861	ENSG00000117154	IGSF21	FALSE
159.364	-0.0805951	0.187152	-0.430639	0.666731	0.999861	ENSG00000134627	PIWIL4	FALSE
77.0736	-0.124613	0.289481	-0.430469	0.666855	0.999861	ENSG00000112812	PRSS16	FALSE
1822.35	-0.057752	0.134181	-0.430405	0.666901	0.999861	ENSG00000123505	AMD1	FALSE
2551.78	-0.042623	0.0990598	-0.430275	0.666996	0.999861	ENSG00000131067	GGT7	FALSE
285.8	0.0861066	0.200184	0.430137	0.667096	0.999861	ENSG00000105258	POLR2I	FALSE
237.181	0.0688492	0.160065	0.430133	0.667099	0.999861	ENSG00000239779	WBP1	FALSE
397.093	0.0636443	0.14798	0.430086	0.667133	0.999861	ENSG00000152942	RAD17	FALSE
29.7781	0.195599	0.454831	0.430046	0.667162	0.999861	ENSG00000147437	GNRH1	FALSE
351.805	-0.081479	0.189479	-0.430016	0.667184	0.999861	ENSG00000101605	MYOM1	FALSE
91.5716	0.113318	0.263563	0.429946	0.667235	0.999861	ENSG00000104518	GSDMD	FALSE
17612.7	0.0449923	0.104654	0.429913	0.667259	0.999861	ENSG00000115310	RTN4	FALSE
179.206	0.0739692	0.172144	0.429693	0.667419	0.999861	ENSG00000198692	EIF1AY	FALSE
670.861	0.055743	0.12977	0.429552	0.667522	0.999861	ENSG00000197128	ZNF772	FALSE
5649.81	0.0486003	0.113169	0.429449	0.667596	0.999861	ENSG00000113269	RNF130	FALSE
899.37	-0.0375864	0.0875241	-0.429441	0.667603	0.999861	ENSG00000104549	SQLE	FALSE
6229.55	0.0529217	0.123255	0.42937	0.667654	0.999861	ENSG00000139220	PPFIA2	FALSE
2219.8	0.0502995	0.117177	0.429262	0.667733	0.999861	ENSG00000099341	PSMD8	FALSE
2346.44	-0.0439684	0.102429	-0.429258	0.667735	0.999861	ENSG00000169855	ROBO1	FALSE
677.607	0.0684639	0.159538	0.429139	0.667822	0.999861	ENSG00000158220	ESYT3	FALSE
9431.08	0.042659	0.0994088	0.429127	0.667831	0.999861	ENSG00000127022	CANX	FALSE
342.864	0.043363	0.101055	0.429102	0.667849	0.999861	ENSG00000132394	EEFSEC	FALSE
7365.28	-0.0403809	0.09413	-0.428991	0.66793	0.999861	ENSG00000185046	ANKS1B	FALSE
238.948	0.0753061	0.175592	0.428869	0.668019	0.999861	ENSG00000070759	TESK2	FALSE
3306.41	-0.053584	0.124966	-0.42879	0.668076	0.999861	ENSG00000135837	CEP350	FALSE
2911.35	-0.0409517	0.0955307	-0.428675	0.66816	0.999861	ENSG00000141556	TBCD	FALSE
132.165	-0.0834848	0.194763	-0.428648	0.668179	0.999861	ENSG00000132429	POPDC3	FALSE
1320.96	0.0414687	0.0967668	0.428543	0.668256	0.999861	ENSG00000171055	FEZ2	FALSE
7829.95	-0.0614618	0.14351	-0.428275	0.668451	0.999861	ENSG00000108654	DDX5	FALSE
3772.52	0.0406151	0.0948501	0.428203	0.668503	0.999861	ENSG00000165300	SLITRK5	FALSE
2129.84	0.0578064	0.135003	0.428185	0.668517	0.999861	ENSG00000198171	DDRGK1	FALSE
705.919	-0.083821	0.195762	-0.428178	0.668521	0.999861	ENSG00000240038	AMY2B	FALSE
285.405	0.0544596	0.127247	0.427983	0.668664	0.999861	ENSG00000082515	MRPL22	FALSE
1923.18	-0.0710939	0.166148	-0.427894	0.668728	0.999861	ENSG00000149571	KIRREL3	FALSE
343.77	-0.101719	0.237748	-0.427843	0.668766	0.999861	ENSG00000183401	CCDC159	FALSE
1259.39	0.0570962	0.133495	0.427704	0.668867	0.999861	ENSG00000107951	MTPAP	FALSE
3901.8	0.118028	0.275969	0.427685	0.668881	0.999861	ENSG00000205336	ADGRG1	FALSE
2414.81	-0.0668792	0.1564	-0.427615	0.668931	0.999861	ENSG00000134504	KCTD1	FALSE
2188.72	0.0544889	0.127467	0.427476	0.669033	0.999861	ENSG00000184271	POU6F1	FALSE
5610.77	-0.0406234	0.095034	-0.427462	0.669043	0.999861	ENSG00000101350	KIF3B	FALSE
37.6176	-0.189488	0.443378	-0.427374	0.669107	0.999861	ENSG00000204644	ZFP57	FALSE
260.274	0.0714195	0.167126	0.427339	0.669132	0.999861	ENSG00000081692	JMJD4	FALSE
30.8681	-0.162629	0.380698	-0.427185	0.669245	0.999861	ENSG00000132259	CNGA4	FALSE
206.39	-0.0596409	0.139639	-0.427107	0.669302	0.999861	ENSG00000155621	C9orf85	FALSE
6214.37	-0.0593643	0.139108	-0.42675	0.669561	0.999861	ENSG00000172348	RCAN2	FALSE
1488.64	-0.0671613	0.157406	-0.426675	0.669616	0.999861	ENSG00000149260	CAPN5	FALSE
61.2557	0.101893	0.238866	0.426569	0.669693	0.999861	ENSG00000166578	IQCD	FALSE
704.312	0.0686632	0.16101	0.426453	0.669777	0.999861	ENSG00000143786	CNIH3	FALSE
1752.1	-0.103393	0.242694	-0.426024	0.67009	0.999861	ENSG00000143603	KCNN3	FALSE
3384.74	-0.0317508	0.0745568	-0.425861	0.670209	0.999861	ENSG00000140943	MBTPS1	FALSE
491.742	0.0395984	0.0929892	0.425839	0.670225	0.999861	ENSG00000135801	TAF5L	FALSE
3055.09	0.0554534	0.130268	0.425689	0.670335	0.999861	ENSG00000115268	RPS15	FALSE
8.89149	0.262726	0.617204	0.425671	0.670348	0.999861	ENSG00000228198	OR2M3	FALSE
5830.05	-0.0571353	0.134231	-0.425648	0.670364	0.999861	ENSG00000160460	SPTBN4	FALSE
1364.45	0.0536382	0.126032	0.425591	0.670406	0.999861	ENSG00000132405	TBC1D14	FALSE
1812.85	0.0481136	0.113166	0.42516	0.67072	0.999861	ENSG00000152642	GPD1L	FALSE
330.282	-0.0657089	0.154592	-0.425048	0.670802	0.999861	ENSG00000147439	BIN3	FALSE
479.395	0.122168	0.287431	0.425036	0.670811	0.999861	ENSG00000128283	CDC42EP1	FALSE
2399.41	0.044701	0.10519	0.424955	0.670869	0.999861	ENSG00000124831	LRRFIP1	FALSE
2058.97	-0.041263	0.0971168	-0.42488	0.670924	0.999861	ENSG00000198756	COLGALT2	FALSE
188.6	-0.125591	0.295598	-0.424872	0.67093	0.999861	ENSG00000102362	SYTL4	FALSE
178.798	-0.0977463	0.230061	-0.424871	0.670931	0.999861	ENSG00000114656	KIAA1257	FALSE
899.095	-0.0800511	0.188429	-0.424834	0.670957	0.999861	ENSG00000113240	CLK4	FALSE
1970.69	0.0529914	0.124785	0.424663	0.671082	0.999861	ENSG00000151208	DLG5	FALSE
379.065	0.086624	0.203986	0.424656	0.671087	0.999861	ENSG00000184371	CSF1	FALSE
1844.53	-0.0574941	0.135438	-0.424504	0.671199	0.999861	ENSG00000118922	KLF12	FALSE
148.493	0.0721373	0.169955	0.42445	0.671238	0.999861	ENSG00000125457	MIF4GD	FALSE
165.831	0.070025	0.16505	0.424265	0.671373	0.999861	ENSG00000135111	TBX3	FALSE
431.334	0.0553152	0.130392	0.424223	0.671403	0.999861	ENSG00000094880	CDC23	FALSE
2140.42	0.0399545	0.0941856	0.42421	0.671412	0.999861	ENSG00000090273	NUDC	FALSE
289.323	0.0979513	0.230917	0.424184	0.671432	0.999861	ENSG00000030419	IKZF2	FALSE
131.287	0.0914489	0.215646	0.424069	0.671516	0.999861	ENSG00000177692	DNAJC28	FALSE
1011.4	-0.0726806	0.17144	-0.423943	0.671608	0.999861	ENSG00000134419	RPS15A	FALSE
204.237	0.0744589	0.175661	0.423878	0.671655	0.999861	ENSG00000110801	PSMD9	FALSE
2188.86	0.0454704	0.107277	0.423862	0.671667	0.999861	ENSG00000184588	PDE4B	FALSE
1246.5	0.0346946	0.0818604	0.423826	0.671693	0.999861	ENSG00000162736	NCSTN	FALSE
403.565	-0.0472433	0.111517	-0.423643	0.671826	0.999861	ENSG00000182973	CNOT10	FALSE
2452.95	-0.0529302	0.12495	-0.423611	0.67185	0.999861	ENSG00000090060	PAPOLA	FALSE
1370.71	-0.0888893	0.209838	-0.42361	0.67185	0.999861	ENSG00000168297	PXK	FALSE
296.441	-0.0722118	0.170501	-0.423527	0.671911	0.999861	ENSG00000164118	CEP44	FALSE
9504.3	0.064768	0.152968	0.423409	0.671997	0.999861	ENSG00000074317	SNCB	FALSE
57.3163	0.128968	0.304651	0.423332	0.672053	0.999861	ENSG00000187840	EIF4EBP1	FALSE
26886.4	0.0465732	0.11003	0.423277	0.672093	0.999861	ENSG00000103034	NDRG4	FALSE
758.366	0.0466129	0.110145	0.423197	0.672152	0.999861	ENSG00000151465	CDC123	FALSE
1117.72	-0.0665645	0.15734	-0.42306	0.672251	0.999861	ENSG00000128000	ZNF780B	FALSE
133.477	-0.101947	0.240988	-0.423037	0.672268	0.999861	ENSG00000099840	IZUMO4	FALSE
188.873	-0.0856283	0.202435	-0.422992	0.672301	0.999861	ENSG00000179859	RNF227	FALSE
1287.75	-0.0747337	0.176685	-0.422977	0.672312	0.999861	ENSG00000112695	COX7A2	FALSE
2709	-0.0348531	0.0824153	-0.422897	0.672371	0.999861	ENSG00000119231	SENP5	FALSE
1024.3	0.040646	0.0961187	0.422874	0.672387	0.999861	ENSG00000225830	ERCC6	FALSE
343.651	-0.0674916	0.159609	-0.422857	0.6724	0.999861	ENSG00000145014	TMEM44	FALSE
2389	-0.0360486	0.0852581	-0.422818	0.672428	0.999861	ENSG00000178234	GALNT11	FALSE
579.907	-0.0499118	0.118049	-0.422806	0.672437	0.999861	ENSG00000164077	MON1A	FALSE
868.32	-0.0713934	0.168859	-0.422798	0.672442	0.999861	ENSG00000175066	GK5	FALSE
4.04006	0.447003	1.0573	0.422777	0.672458	0.999861	ENSG00000205884	DEFB136	FALSE
2838.76	0.0556842	0.131717	0.422758	0.672472	0.999861	ENSG00000120265	PCMT1	FALSE
12308.8	0.0464763	0.109967	0.42264	0.672558	0.999861	ENSG00000124422	USP22	FALSE
260.766	-0.0595577	0.141002	-0.42239	0.67274	0.999861	ENSG00000041988	THAP3	FALSE
1613.95	-0.121215	0.28702	-0.422322	0.67279	0.999861	ENSG00000214357	NEURL1B	FALSE
4405.2	-0.0604673	0.143181	-0.422314	0.672796	0.999861	ENSG00000090905	TNRC6A	FALSE
41.7435	0.142424	0.337368	0.422163	0.672906	0.999861	ENSG00000116990	MYCL	FALSE
133.153	-0.0864846	0.204862	-0.42216	0.672908	0.999861	ENSG00000174276	ZNHIT2	FALSE
302.999	-0.0691822	0.163888	-0.422132	0.672929	0.999861	ENSG00000113532	ST8SIA4	FALSE
177.16	-0.072395	0.171575	-0.421944	0.673066	0.999861	ENSG00000269743	SLC25A53	FALSE
1268.35	0.0680052	0.161175	0.421933	0.673074	0.999861	ENSG00000171824	EXOSC10	FALSE
146.948	-0.0886298	0.210098	-0.42185	0.673135	0.999861	ENSG00000100068	LRP5L	FALSE
1048.9	-0.0584633	0.13864	-0.421692	0.67325	0.999861	ENSG00000107902	LHPP	FALSE
71.5533	0.129157	0.306373	0.421567	0.673341	0.999861	ENSG00000139292	LGR5	FALSE
225.131	-0.067329	0.159711	-0.421567	0.673341	0.999861	ENSG00000141971	MVB12A	FALSE
16.393	0.207412	0.492069	0.42151	0.673382	0.999861	ENSG00000197768	STPG3	FALSE
1635.34	-0.0620252	0.14721	-0.421339	0.673507	0.999861	ENSG00000197119	SLC25A29	FALSE
507.489	0.0958642	0.227713	0.420987	0.673765	0.999861	ENSG00000114993	RTKN	FALSE
6859.06	0.0567119	0.134729	0.420934	0.673804	0.999861	ENSG00000131437	KIF3A	FALSE
950.41	0.0412216	0.0979532	0.42083	0.673879	0.999861	ENSG00000130803	ZNF317	FALSE
3669.95	-0.0425058	0.101052	-0.420634	0.674022	0.999861	ENSG00000178235	SLITRK1	FALSE
189.097	0.0913132	0.217094	0.420616	0.674036	0.999861	ENSG00000120539	MASTL	FALSE
51.2869	-0.119748	0.284716	-0.420586	0.674057	0.999861	ENSG00000053918	KCNQ1	FALSE
915.051	-0.0711876	0.16934	-0.420384	0.674205	0.999861	ENSG00000174775	HRAS	FALSE
3786.72	-0.0503116	0.119684	-0.420368	0.674216	0.999861	ENSG00000159720	ATP6V0D1	FALSE
219.871	-0.0610258	0.145191	-0.420315	0.674256	0.999861	ENSG00000064961	HMG20B	FALSE
862.68	0.0387695	0.0922684	0.420182	0.674353	0.999861	ENSG00000197818	SLC9A8	FALSE
194.19	-0.0578915	0.137851	-0.419956	0.674518	0.999861	ENSG00000166192	SENP8	FALSE
281.078	-0.10506	0.250206	-0.419893	0.674563	0.999861	ENSG00000156398	SFXN2	FALSE
653.819	-0.0527986	0.125754	-0.419857	0.67459	0.999861	ENSG00000169118	CSNK1G1	FALSE
189.098	0.0807983	0.192473	0.41979	0.674639	0.999861	ENSG00000221843	C2orf16	FALSE
710.781	-0.0311281	0.0741631	-0.419724	0.674687	0.999861	ENSG00000101407	TTI1	FALSE
1064.29	0.0373577	0.0890312	0.419602	0.674776	0.999861	ENSG00000163479	SSR2	FALSE
1070.46	-0.0838277	0.19979	-0.41958	0.674792	0.999861	ENSG00000103495	MAZ	FALSE
4932.04	-0.0768296	0.183112	-0.419578	0.674794	0.999861	ENSG00000157933	SKI	FALSE
6188.57	0.055682	0.132716	0.419559	0.674808	0.999861	ENSG00000172534	HCFC1	FALSE
197.44	-0.0974486	0.232275	-0.419541	0.674821	0.999861	ENSG00000183386	FHL3	FALSE
994.642	0.061153	0.145784	0.419478	0.674867	0.999861	ENSG00000033178	UBA6	FALSE
788.503	-0.067879	0.16184	-0.419422	0.674908	0.999861	ENSG00000087206	UIMC1	FALSE
382.453	-0.0676219	0.161313	-0.419196	0.675073	0.999861	ENSG00000083814	ZNF671	FALSE
438.892	-0.0446042	0.106405	-0.419192	0.675076	0.999861	ENSG00000101138	CSTF1	FALSE
237.843	-0.0606177	0.144635	-0.419108	0.675137	0.999861	ENSG00000077348	EXOSC5	FALSE
293.728	-0.0837451	0.199817	-0.419108	0.675137	0.999861	ENSG00000139278	GLIPR1	FALSE
70.341	0.130414	0.311192	0.419079	0.675159	0.999861	ENSG00000005059	MCUB	FALSE
166.457	-0.0803056	0.19164	-0.419044	0.675184	0.999861	ENSG00000168661	ZNF30	FALSE
408.785	-0.0535307	0.127767	-0.41897	0.675238	0.999861	ENSG00000130935	NOL11	FALSE
699.831	-0.0397489	0.0948815	-0.418933	0.675265	0.999861	ENSG00000204560	DHX16	FALSE
771.661	-0.100148	0.239075	-0.418896	0.675292	0.999861	ENSG00000131759	RARA	FALSE
667.555	0.0450705	0.107607	0.418843	0.675331	0.999861	ENSG00000165632	TAF3	FALSE
153.595	-0.0897526	0.214297	-0.418823	0.675345	0.999861	ENSG00000196793	ZNF239	FALSE
724.442	0.105228	0.251273	0.41878	0.675377	0.999861	ENSG00000172137	CALB2	FALSE
304.566	-0.0705613	0.168512	-0.418732	0.675412	0.999861	ENSG00000188033	ZNF490	FALSE
90.1021	-0.119261	0.28491	-0.418591	0.675515	0.999861	ENSG00000116194	ANGPTL1	FALSE
1347.62	-0.0386296	0.0922856	-0.418587	0.675518	0.999861	ENSG00000084652	TXLNA	FALSE
473.985	0.0462078	0.110412	0.418502	0.67558	0.999861	ENSG00000197162	ZNF785	FALSE
343.222	-0.0499638	0.119406	-0.418435	0.675629	0.999861	ENSG00000198270	TMEM116	FALSE
555.495	0.12994	0.310606	0.418342	0.675697	0.999861	ENSG00000170381	SEMA3E	FALSE
1432.94	0.0452342	0.108149	0.418259	0.675758	0.999861	ENSG00000147364	FBXO25	FALSE
599.51	0.0657171	0.157142	0.418201	0.6758	0.999861	ENSG00000159593	NAE1	FALSE
72.0296	-0.084324	0.201642	-0.418186	0.675811	0.999861	ENSG00000256060	TRAPPC2B	FALSE
463.325	-0.0580149	0.138736	-0.418168	0.675824	0.999861	ENSG00000144468	RHBDD1	FALSE
2378.41	-0.0501376	0.119918	-0.418101	0.675874	0.999861	ENSG00000128596	CCDC136	FALSE
1722.15	-0.0466635	0.111663	-0.417895	0.676024	0.999861	ENSG00000138032	PPM1B	FALSE
1251.11	0.0587826	0.140699	0.417789	0.676102	0.999861	ENSG00000115875	SRSF7	FALSE
125.826	0.0891976	0.213509	0.41777	0.676115	0.999861	ENSG00000100106	TRIOBP	FALSE
493.495	0.0606281	0.14514	0.417722	0.67615	0.999861	ENSG00000170860	LSM3	FALSE
217.507	-0.0715922	0.171427	-0.417624	0.676222	0.999861	ENSG00000100445	SDR39U1	FALSE
2029.26	-0.0374506	0.0897108	-0.41746	0.676342	0.999861	ENSG00000178385	PLEKHM3	FALSE
305.425	0.0602489	0.144331	0.417435	0.67636	0.999861	ENSG00000106080	FKBP14	FALSE
399.415	0.0664359	0.159192	0.417332	0.676436	0.999861	ENSG00000084092	NOA1	FALSE
266.269	0.100358	0.240518	0.417257	0.676491	0.999861	ENSG00000168394	TAP1	FALSE
1573.82	0.0498477	0.119527	0.417043	0.676647	0.999861	ENSG00000071189	SNX13	FALSE
1158.92	-0.0400109	0.0959636	-0.416938	0.676723	0.999861	ENSG00000059691	GATB	FALSE
661.533	0.130482	0.3131	0.416743	0.676867	0.999861	ENSG00000141753	IGFBP4	FALSE
190.518	-0.115714	0.27767	-0.416734	0.676873	0.999861	ENSG00000147246	HTR2C	FALSE
507.731	0.0574003	0.137772	0.416634	0.676946	0.999861	ENSG00000154240	CEP112	FALSE
897.8	-0.0468941	0.112592	-0.416494	0.677048	0.999861	ENSG00000175029	CTBP2	FALSE
1167.43	-0.168592	0.404831	-0.41645	0.677081	0.999861	ENSG00000134042	MRO	FALSE
323.787	-0.0797859	0.191604	-0.416411	0.677109	0.999861	ENSG00000100036	SLC35E4	FALSE
20517.8	0.0255031	0.0612802	0.416172	0.677284	0.999861	ENSG00000086758	HUWE1	FALSE
289.887	0.064976	0.156219	0.415929	0.677462	0.999861	ENSG00000256223	ZNF10	FALSE
625.526	0.0704393	0.169405	0.415804	0.677553	0.999861	ENSG00000128833	MYO5C	FALSE
4213.04	-0.0326539	0.0785482	-0.415718	0.677617	0.999861	ENSG00000078304	PPP2R5C	FALSE
539.445	0.0621921	0.149646	0.415594	0.677707	0.999861	ENSG00000153015	CWC27	FALSE
1307.02	-0.0436628	0.105069	-0.415562	0.67773	0.999861	ENSG00000133704	IPO8	FALSE
353.13	-0.0605654	0.14576	-0.415514	0.677766	0.999861	ENSG00000117614	SYF2	FALSE
54.1106	0.100351	0.241546	0.415451	0.677812	0.999861	ENSG00000089163	SIRT4	FALSE
2675.96	0.0314212	0.0756331	0.415443	0.677818	0.999861	ENSG00000145147	SLIT2	FALSE
511.732	-0.0925602	0.222865	-0.41532	0.677908	0.999861	ENSG00000213366	GSTM2	FALSE
3498.54	-0.0412051	0.0992201	-0.41529	0.677929	0.999861	ENSG00000111670	GNPTAB	FALSE
737.995	0.0493264	0.118778	0.415283	0.677935	0.999861	ENSG00000180228	PRKRA	FALSE
1111.3	-0.109846	0.264551	-0.415217	0.677983	0.999861	ENSG00000129951	PLPPR3	FALSE
370.055	0.0749481	0.180504	0.415216	0.677984	0.999861	ENSG00000196646	ZNF136	FALSE
1188.18	-0.0428829	0.103282	-0.415202	0.677994	0.999861	ENSG00000065665	SEC61A2	FALSE
840.142	-0.0724504	0.174544	-0.415083	0.678081	0.999861	ENSG00000154723	ATP5PF	FALSE
1552.07	0.0566035	0.136508	0.414653	0.678396	0.999861	ENSG00000110046	ATG2A	FALSE
1625.23	-0.0671892	0.162054	-0.414609	0.678428	0.999861	ENSG00000116260	QSOX1	FALSE
1734.03	0.0718812	0.17339	0.414563	0.678462	0.999861	ENSG00000143384	MCL1	FALSE
159.688	-0.067902	0.163803	-0.414534	0.678483	0.999861	ENSG00000113205	PCDHB3	FALSE
972.697	0.0425494	0.102647	0.414522	0.678492	0.999861	ENSG00000129187	DCTD	FALSE
79.3988	-0.0856265	0.206579	-0.414498	0.678509	0.999861	ENSG00000164037	SLC9B1	FALSE
135.146	0.172698	0.416679	0.414462	0.678536	0.999861	ENSG00000152595	MEPE	FALSE
618.689	0.0477922	0.115328	0.414401	0.67858	0.999861	ENSG00000196150	ZNF250	FALSE
2023.58	-0.0636478	0.153657	-0.414219	0.678714	0.999861	ENSG00000140416	TPM1	FALSE
258.729	0.0571153	0.137902	0.414173	0.678747	0.999861	ENSG00000161558	TMEM143	FALSE
13320.8	0.0422943	0.102159	0.414003	0.678872	0.999861	ENSG00000047849	MAP4	FALSE
1926.56	0.0691164	0.166954	0.413986	0.678884	0.999861	ENSG00000158480	SPATA2	FALSE
3713.4	-0.0328455	0.079351	-0.413926	0.678928	0.999861	ENSG00000186318	BACE1	FALSE
504.642	-0.0830094	0.200551	-0.413906	0.678943	0.999861	ENSG00000146409	SLC18B1	FALSE
2124.11	-0.0755229	0.182504	-0.413814	0.67901	0.999861	ENSG00000105894	PTN	FALSE
446.919	0.0588143	0.142128	0.413811	0.679013	0.999861	ENSG00000203778	FAM229B	FALSE
649.468	0.0577021	0.139451	0.413782	0.679034	0.999861	ENSG00000171865	RNASEH1	FALSE
980.95	0.0483917	0.11695	0.413781	0.679034	0.999861	ENSG00000089063	TMEM230	FALSE
5442.41	-0.0359002	0.0867634	-0.413771	0.679042	0.999861	ENSG00000082701	GSK3B	FALSE
267.344	-0.0729435	0.176293	-0.413763	0.679047	0.999861	ENSG00000204519	ZNF551	FALSE
502.792	-0.0476441	0.115162	-0.413716	0.679082	0.999861	ENSG00000196998	WDR45	FALSE
2407.14	-0.0469989	0.11361	-0.413688	0.679103	0.999861	ENSG00000079459	FDFT1	FALSE
12737.4	0.0502433	0.121482	0.413588	0.679176	0.999861	ENSG00000176788	BASP1	FALSE
1529.39	0.103038	0.249186	0.413498	0.679242	0.999861	ENSG00000168077	SCARA3	FALSE
2578.66	0.0561033	0.135682	0.413491	0.679247	0.999861	ENSG00000186462	NAP1L2	FALSE
4895.59	0.0696928	0.168591	0.413384	0.679325	0.999861	ENSG00000142541	RPL13A	FALSE
2425.37	-0.0349183	0.0845195	-0.413139	0.679505	0.999861	ENSG00000148842	CNNM2	FALSE
556.535	0.0773882	0.187343	0.413084	0.679545	0.999861	ENSG00000137713	PPP2R1B	FALSE
806.736	0.0714993	0.173116	0.413014	0.679597	0.999861	ENSG00000171310	CHST11	FALSE
1966.13	0.0449861	0.108973	0.412818	0.67974	0.999861	ENSG00000159459	UBR1	FALSE
207.394	-0.0787053	0.190695	-0.41273	0.679805	0.999861	ENSG00000250317	SMIM20	FALSE
1621.1	-0.0427846	0.103681	-0.412656	0.679858	0.999861	ENSG00000121390	PSPC1	FALSE
47.1571	-0.155384	0.376608	-0.412588	0.679909	0.999861	ENSG00000171522	PTGER4	FALSE
1279.14	-0.0418529	0.101449	-0.412551	0.679935	0.999861	ENSG00000197702	PARVA	FALSE
256.588	-0.110768	0.268529	-0.4125	0.679973	0.999861	ENSG00000166823	MESP1	FALSE
140.786	0.0695235	0.168587	0.412389	0.680054	0.999861	ENSG00000186625	KATNA1	FALSE
234.606	-0.0833312	0.202129	-0.412268	0.680143	0.999861	ENSG00000164484	TMEM200A	FALSE
151.67	-0.0830935	0.20165	-0.412069	0.680289	0.999861	ENSG00000069869	NEDD4	FALSE
788.397	0.0620184	0.150527	0.41201	0.680332	0.999861	ENSG00000175334	BANF1	FALSE
844.416	-0.0619437	0.150351	-0.411993	0.680344	0.999861	ENSG00000111879	FAM184A	FALSE
32.6985	0.148304	0.359978	0.411981	0.680353	0.999861	ENSG00000163874	ZC3H12A	FALSE
48.2959	-0.0879149	0.2134	-0.411973	0.680359	0.999861	ENSG00000164898	FMC1	FALSE
247.761	0.105139	0.255305	0.411818	0.680473	0.999861	ENSG00000138658	ZGRF1	FALSE
1126.85	-0.0385464	0.0936261	-0.411705	0.680555	0.999861	ENSG00000123739	PLA2G12A	FALSE
1521.48	0.0333161	0.0809309	0.411662	0.680587	0.999861	ENSG00000165417	GTF2A1	FALSE
406.591	0.0494949	0.120245	0.411617	0.68062	0.999861	ENSG00000117308	GALE	FALSE
4450.04	0.0373197	0.0906723	0.411589	0.680641	0.999861	ENSG00000109111	SUPT6H	FALSE
679.746	-0.0432461	0.105072	-0.411586	0.680643	0.999861	ENSG00000089289	IGBP1	FALSE
65.6885	0.161088	0.391412	0.411556	0.680665	0.999861	ENSG00000183579	ZNRF3	FALSE
3346.82	0.0304106	0.073895	0.411537	0.680678	0.999861	ENSG00000134278	SPIRE1	FALSE
988.162	0.0616169	0.149741	0.411489	0.680714	0.999861	ENSG00000185716	MOSMO	FALSE
326.114	0.0853974	0.207567	0.411421	0.680764	0.999861	ENSG00000213199	ASIC3	FALSE
11215	0.0401041	0.0974822	0.411399	0.68078	0.999861	ENSG00000147416	ATP6V1B2	FALSE
463.204	0.0751867	0.18277	0.411372	0.6808	0.999861	ENSG00000063241	ISOC2	FALSE
2871.04	0.0436762	0.106185	0.411322	0.680837	0.999861	ENSG00000055332	EIF2AK2	FALSE
3751.79	-0.0753497	0.183203	-0.41129	0.68086	0.999861	ENSG00000118432	CNR1	FALSE
524.909	-0.0767521	0.186693	-0.411114	0.680989	0.999861	ENSG00000139433	GLTP	FALSE
169.384	0.0819991	0.199463	0.4111	0.681	0.999861	ENSG00000152284	TCF7L1	FALSE
803.371	0.0563731	0.13715	0.411033	0.681048	0.999861	ENSG00000167967	E4F1	FALSE
772.408	0.0428056	0.104166	0.410938	0.681118	0.999861	ENSG00000132275	RRP8	FALSE
28.5185	0.175487	0.427301	0.410686	0.681302	0.999861	ENSG00000179111	HES7	FALSE
38.054	-0.134003	0.32633	-0.410636	0.681339	0.999861	ENSG00000253251	SHLD3	FALSE
19.6522	-0.191902	0.467437	-0.410542	0.681409	0.999861	ENSG00000175664	TEX26	FALSE
573.28	0.0639066	0.155719	0.410398	0.681514	0.999861	ENSG00000151967	SCHIP1	FALSE
210.892	-0.0722125	0.175967	-0.410375	0.681531	0.999861	ENSG00000130347	RTN4IP1	FALSE
1241.57	-0.0683915	0.1667	-0.410266	0.681611	0.999861	ENSG00000109819	PPARGC1A	FALSE
207.142	-0.0613264	0.149557	-0.410055	0.681766	0.999861	ENSG00000106992	AK1	FALSE
505.579	0.0598598	0.146017	0.409951	0.681842	0.999861	ENSG00000109323	MANBA	FALSE
5115.35	-0.0503886	0.122916	-0.409945	0.681847	0.999861	ENSG00000107263	RAPGEF1	FALSE
453.437	0.0885198	0.215933	0.409942	0.681849	0.999861	ENSG00000130766	SESN2	FALSE
29.5076	-0.16021	0.391195	-0.40954	0.682143	0.999861	ENSG00000258484	SPESP1	FALSE
935.483	-0.103758	0.25338	-0.409494	0.682177	0.999861	ENSG00000197558	SSPO	FALSE
2929.01	0.0508152	0.124094	0.409489	0.682181	0.999861	ENSG00000099968	BCL2L13	FALSE
430.55	-0.0432336	0.105585	-0.409468	0.682196	0.999861	ENSG00000186283	TOR3A	FALSE
7.77318	-0.29996	0.732594	-0.409449	0.68221	0.999861	ENSG00000118231	CRYGD	FALSE
90.951	-0.0772743	0.188744	-0.409414	0.682236	0.999861	ENSG00000089505	CMTM1	FALSE
84.1244	0.149993	0.366378	0.409395	0.68225	0.999861	ENSG00000069493	CLEC2D	FALSE
977.832	0.0570656	0.139496	0.409086	0.682477	0.999861	ENSG00000163462	TRIM46	FALSE
3747.74	-0.0877788	0.214578	-0.409076	0.682484	0.999861	ENSG00000111696	NT5DC3	FALSE
475.664	0.0368089	0.08999	0.409033	0.682515	0.999861	ENSG00000135392	DNAJC14	FALSE
403.084	0.0591286	0.144563	0.409016	0.682528	0.999861	ENSG00000173540	GMPPB	FALSE
1077.87	0.028222	0.0690055	0.408982	0.682553	0.999861	ENSG00000011007	ELOA	FALSE
2953.88	-0.0547836	0.133961	-0.408951	0.682575	0.999861	ENSG00000196199	MPHOSPH8	FALSE
655.977	0.0445604	0.108965	0.408944	0.682581	0.999861	ENSG00000204568	MRPS18B	FALSE
499.96	-0.0827615	0.202388	-0.408925	0.682595	0.999861	ENSG00000179965	ZNF771	FALSE
407.568	-0.045666	0.111675	-0.408918	0.6826	0.999861	ENSG00000156026	MCU	FALSE
479.859	-0.0488086	0.119365	-0.408901	0.682612	0.999861	ENSG00000146090	RASGEF1C	FALSE
1548.69	0.0599469	0.146613	0.408879	0.682629	0.999861	ENSG00000153113	CAST	FALSE
3597.27	0.0639307	0.156388	0.408796	0.682689	0.999861	ENSG00000166441	RPL27A	FALSE
2031.83	-0.0706919	0.172973	-0.408688	0.682769	0.999861	ENSG00000152910	CNTNAP4	FALSE
307.63	0.110584	0.270704	0.408504	0.682904	0.999861	ENSG00000242950	ERVW-1	FALSE
492.211	0.0999833	0.244781	0.40846	0.682936	0.999861	ENSG00000179776	CDH5	FALSE
586.975	-0.0498752	0.122166	-0.408256	0.683085	0.999861	ENSG00000119862	LGALSL	FALSE
843.241	-0.0448467	0.109896	-0.408081	0.683214	0.999861	ENSG00000141030	COPS3	FALSE
2177.6	-0.0308226	0.0755317	-0.408075	0.683218	0.999861	ENSG00000175414	ARL10	FALSE
5251.75	0.0429825	0.105355	0.407976	0.683291	0.999861	ENSG00000185129	PURA	FALSE
524.961	0.0670999	0.164529	0.407829	0.683399	0.999861	ENSG00000133731	IMPA1	FALSE
382.904	-0.0505466	0.123997	-0.407644	0.683535	0.999861	ENSG00000182952	HMGN4	FALSE
134.793	-0.067419	0.165402	-0.407608	0.683562	0.999861	ENSG00000253953	PCDHGB4	FALSE
1157.45	0.0511294	0.125452	0.407561	0.683596	0.999861	ENSG00000127995	CASD1	FALSE
1288.47	-0.0640285	0.157116	-0.407525	0.683623	0.999861	ENSG00000138764	CCNG2	FALSE
705.792	0.0540791	0.132707	0.407508	0.683635	0.999861	ENSG00000150961	SEC24D	FALSE
1380.01	0.0620749	0.152331	0.407499	0.683642	0.999861	ENSG00000076554	TPD52	FALSE
1228.12	0.0547445	0.134352	0.407472	0.683661	0.999861	ENSG00000130024	PHF10	FALSE
458.777	0.0622824	0.152855	0.407461	0.683669	0.999861	ENSG00000083937	CHMP2B	FALSE
2235.93	-0.0619313	0.152015	-0.407402	0.683712	0.999861	ENSG00000058866	DGKG	FALSE
50.0195	-0.0994732	0.244185	-0.407368	0.683738	0.999861	ENSG00000168938	PPIC	FALSE
2002.21	-0.0498796	0.122461	-0.407311	0.683779	0.999861	ENSG00000097007	ABL1	FALSE
39.4275	-0.132935	0.32639	-0.40729	0.683795	0.999861	ENSG00000117595	IRF6	FALSE
27.241	-0.202084	0.496242	-0.407228	0.68384	0.999861	ENSG00000198574	SH2D1B	FALSE
2451.59	-0.0327966	0.0805362	-0.407228	0.68384	0.999861	ENSG00000163468	CCT3	FALSE
92.661	-0.111721	0.274348	-0.407225	0.683843	0.999861	ENSG00000239389	PCDHA13	FALSE
12812.2	-0.0694959	0.170667	-0.407202	0.683859	0.999861	ENSG00000156976	EIF4A2	FALSE
644.744	0.0618045	0.151794	0.407159	0.683891	0.999861	ENSG00000116497	S100PBP	FALSE
126.648	-0.0602917	0.148085	-0.407144	0.683903	0.999861	ENSG00000132522	GPS2	FALSE
93.3267	0.0838873	0.206042	0.407138	0.683907	0.999861	ENSG00000143498	TAF1A	FALSE
459.027	0.0718081	0.176407	0.407059	0.683965	0.999861	ENSG00000146066	HIGD2A	FALSE
506.761	0.0608615	0.149547	0.406971	0.684029	0.999861	ENSG00000228474	OST4	FALSE
195.428	-0.064344	0.158145	-0.406868	0.684105	0.999861	ENSG00000172586	CHCHD1	FALSE
846.884	0.0560825	0.137841	0.406864	0.684108	0.999861	ENSG00000211455	STK38L	FALSE
164.635	-0.0789502	0.194203	-0.406534	0.68435	0.999861	ENSG00000114378	HYAL1	FALSE
3864.43	-0.0263585	0.0648373	-0.406534	0.68435	0.999861	ENSG00000120451	SNX19	FALSE
776.417	0.0486033	0.11957	0.406483	0.684388	0.999861	ENSG00000105127	AKAP8	FALSE
190.868	0.0931538	0.229172	0.40648	0.68439	0.999861	ENSG00000176909	MAMSTR	FALSE
1972.53	-0.0715388	0.17604	-0.406379	0.684464	0.999861	ENSG00000221978	CCNL2	FALSE
3081.13	-0.0408041	0.100447	-0.406224	0.684578	0.999861	ENSG00000108510	MED13	FALSE
1700.18	-0.0379982	0.0935472	-0.406193	0.684601	0.999861	ENSG00000083844	ZNF264	FALSE
53.3834	-0.113299	0.278955	-0.406156	0.684628	0.999861	ENSG00000102043	MTMR8	FALSE
687.589	-0.0796953	0.196254	-0.406082	0.684682	0.999861	ENSG00000080200	CRYBG3	FALSE
1023.98	-0.0546912	0.134686	-0.406065	0.684694	0.999861	ENSG00000081377	CDC14B	FALSE
1080.74	0.0624061	0.153704	0.406014	0.684732	0.999861	ENSG00000159256	MORC3	FALSE
1313.72	-0.112751	0.277707	-0.406006	0.684738	0.999861	ENSG00000144908	ALDH1L1	FALSE
1298.11	0.035316	0.0869926	0.405966	0.684768	0.999861	ENSG00000131023	LATS1	FALSE
6036.99	0.0419993	0.103481	0.405866	0.684841	0.999861	ENSG00000089057	SLC23A2	FALSE
440.831	0.116094	0.286198	0.405641	0.685006	0.999861	ENSG00000114698	PLSCR4	FALSE
532.185	0.0799129	0.197043	0.405561	0.685065	0.999861	ENSG00000146587	RBAK	FALSE
26.8607	-0.183162	0.451705	-0.40549	0.685117	0.999861	ENSG00000105852	PON3	FALSE
617.358	-0.0613114	0.151259	-0.405341	0.685227	0.999861	ENSG00000112293	GPLD1	FALSE
8360.96	0.0700837	0.172931	0.40527	0.685279	0.999861	ENSG00000124313	IQSEC2	FALSE
2945.31	-0.0410568	0.10131	-0.405258	0.685288	0.999861	ENSG00000113448	PDE4D	FALSE
6463.18	0.034142	0.0842621	0.405188	0.685339	0.999861	ENSG00000077157	PPP1R12B	FALSE
2137.24	-0.0473888	0.116965	-0.405155	0.685364	0.999861	ENSG00000163960	UBXN7	FALSE
941.211	0.0626588	0.154703	0.405026	0.685458	0.999861	ENSG00000175322	ZNF519	FALSE
581.808	0.121845	0.300887	0.404953	0.685512	0.999861	ENSG00000130649	CYP2E1	FALSE
666.441	-0.0737498	0.18218	-0.404818	0.685611	0.999861	ENSG00000088970	KIZ	FALSE
582.232	-0.0637122	0.157459	-0.404626	0.685752	0.999861	ENSG00000173208	ABCD2	FALSE
278.204	-0.0730276	0.180519	-0.404543	0.685813	0.999861	ENSG00000099960	SLC7A4	FALSE
105.646	-0.0834899	0.206471	-0.404366	0.685943	0.999861	ENSG00000167525	PROCA1	FALSE
1043.55	0.0572465	0.141577	0.404348	0.685956	0.999861	ENSG00000116750	UCHL5	FALSE
900.318	-0.0406285	0.100488	-0.404313	0.685983	0.999861	ENSG00000140153	WDR20	FALSE
295.555	-0.0699112	0.17297	-0.404182	0.686079	0.999861	ENSG00000205710	C17orf107	FALSE
3211.21	0.0691523	0.171105	0.404151	0.686102	0.999861	ENSG00000204314	PRRT1	FALSE
5396.87	0.0876825	0.216958	0.404145	0.686106	0.999861	ENSG00000164880	INTS1	FALSE
43.3799	-0.1315	0.325509	-0.403984	0.686224	0.999861	ENSG00000181541	MAB21L2	FALSE
1647.74	-0.0722532	0.17888	-0.403921	0.686271	0.999861	ENSG00000184985	SORCS2	FALSE
2216.9	-0.0343534	0.0850576	-0.403884	0.686298	0.999861	ENSG00000143157	POGK	FALSE
143.798	-0.115121	0.28513	-0.403748	0.686398	0.999861	ENSG00000110057	UNC93B1	FALSE
1853.52	0.0485577	0.120271	0.403736	0.686407	0.999861	ENSG00000151640	DPYSL4	FALSE
373.758	-0.0604071	0.149629	-0.403712	0.686425	0.999861	ENSG00000009780	FAM76A	FALSE
24.3718	-0.161993	0.401261	-0.403709	0.686427	0.999861	ENSG00000261582		FALSE
3478.11	0.0584557	0.144802	0.403694	0.686438	0.999861	ENSG00000032444	PNPLA6	FALSE
1942.85	0.0652441	0.161622	0.403683	0.686446	0.999861	ENSG00000106367	AP1S1	FALSE
65.7307	-0.0828733	0.205303	-0.403664	0.68646	0.999861	ENSG00000138160	KIF11	FALSE
380.421	-0.0651519	0.16142	-0.403617	0.686495	0.999861	ENSG00000174177	CTU2	FALSE
25.7348	0.163917	0.406136	0.403603	0.686505	0.999861	ENSG00000271503	CCL5	FALSE
12984.2	0.0367099	0.0910072	0.403373	0.686674	0.999861	ENSG00000136193	SCRN1	FALSE
293.097	-0.0694635	0.172211	-0.403362	0.686682	0.999861	ENSG00000141994	DUS3L	FALSE
537.122	0.0574275	0.142407	0.403264	0.686754	0.999861	ENSG00000197579	TOPORS	FALSE
883.002	0.0360672	0.0894567	0.40318	0.686815	0.999861	ENSG00000187257	RSBN1L	FALSE
109.203	-0.0745537	0.184966	-0.403067	0.686899	0.999861	ENSG00000162976	PQLC3	FALSE
25835.6	-0.0431088	0.106966	-0.403014	0.686938	0.999861	ENSG00000133318	RTN3	FALSE
2001.02	-0.0367513	0.0912133	-0.402916	0.68701	0.999861	ENSG00000119487	MAPKAP1	FALSE
39.3195	0.127777	0.317184	0.402848	0.68706	0.999861	ENSG00000137142	IGFBPL1	FALSE
1604.33	0.0436709	0.108419	0.402798	0.687097	0.999861	ENSG00000113141	IK	FALSE
2109.73	0.0366974	0.0911081	0.402789	0.687103	0.999861	ENSG00000078808	SDF4	FALSE
361.01	-0.1138	0.282612	-0.402672	0.68719	0.999861	ENSG00000118322	ATP10B	FALSE
3874.4	-0.0621652	0.154435	-0.402533	0.687292	0.999861	ENSG00000186575	NF2	FALSE
7992.4	-0.0553974	0.137664	-0.40241	0.687382	0.999861	ENSG00000144369	FAM171B	FALSE
4010.76	-0.0397831	0.0988855	-0.402314	0.687453	0.999861	ENSG00000113441	LNPEP	FALSE
95.301	-0.0791197	0.1967	-0.402236	0.687511	0.999861	ENSG00000163689	C3orf67	FALSE
523.907	0.0693571	0.172436	0.40222	0.687522	0.999861	ENSG00000138035	PNPT1	FALSE
1050.7	-0.0538884	0.13398	-0.402213	0.687527	0.999861	ENSG00000156345	CDK20	FALSE
3947.36	-0.143604	0.357135	-0.402101	0.68761	0.999861	ENSG00000068078	FGFR3	FALSE
12.8145	-0.262847	0.653704	-0.402089	0.687618	0.999861	ENSG00000169583	CLIC3	FALSE
195.428	0.0636491	0.15842	0.401774	0.687851	0.999861	ENSG00000104312	RIPK2	FALSE
4965.57	0.0390196	0.0971237	0.401752	0.687867	0.999861	ENSG00000125827	TMX4	FALSE
5361.82	0.0419767	0.1045	0.401692	0.687911	0.999861	ENSG00000113013	HSPA9	FALSE
846.159	-0.0590872	0.14711	-0.401652	0.68794	0.999861	ENSG00000089335	ZNF302	FALSE
213.02	0.10398	0.258906	0.401615	0.687968	0.999861	ENSG00000147813	NAPRT	FALSE
142.206	-0.074325	0.185145	-0.401443	0.688094	0.999861	ENSG00000171763	SPATA5L1	FALSE
764.902	-0.0669014	0.16669	-0.401353	0.68816	0.999861	ENSG00000132321	IQCA1	FALSE
3237.12	-0.0294292	0.0733292	-0.40133	0.688177	0.999861	ENSG00000188554	NBR1	FALSE
99.0001	-0.110199	0.274608	-0.401296	0.688202	0.999861	ENSG00000204305	AGER	FALSE
525.985	0.0585033	0.145857	0.4011	0.688346	0.999861	ENSG00000102030	NAA10	FALSE
470.147	0.0665041	0.165819	0.401064	0.688373	0.999861	ENSG00000166822	TMEM170A	FALSE
122.833	0.0894497	0.223121	0.400903	0.688492	0.999861	ENSG00000151651	ADAM8	FALSE
1355.18	-0.0489706	0.122162	-0.400867	0.688518	0.999861	ENSG00000164659	KIAA1324L	FALSE
1882.13	0.0499116	0.124523	0.400823	0.688551	0.999861	ENSG00000114544	SLC41A3	FALSE
4005.38	0.0353871	0.0883054	0.400735	0.688615	0.999861	ENSG00000138411	HECW2	FALSE
1877.26	-0.0482927	0.120527	-0.400679	0.688656	0.999861	ENSG00000084754	HADHA	FALSE
259.386	1.0064	2.51252	0.400553	0.68875	0.999861	ENSG00000184557	SOCS3	FALSE
1667.7	-0.0589465	0.147194	-0.400469	0.688811	0.999861	ENSG00000198208	RPS6KL1	FALSE
733.155	-0.0549914	0.137326	-0.400445	0.688829	0.999861	ENSG00000164663	USP49	FALSE
2650.3	0.0636296	0.158906	0.400424	0.688844	0.999861	ENSG00000126777	KTN1	FALSE
10077.4	-0.0440964	0.110133	-0.400391	0.688868	0.999861	ENSG00000172915	NBEA	FALSE
851.804	0.0411106	0.102698	0.400304	0.688933	0.999861	ENSG00000054116	TRAPPC3	FALSE
215.702	-0.0631471	0.157794	-0.400186	0.68902	0.999861	ENSG00000179029	TMEM107	FALSE
7295.19	0.0503593	0.125849	0.400155	0.689042	0.999861	ENSG00000015676	NUDCD3	FALSE
1303.8	-0.0692276	0.173105	-0.399917	0.689218	0.999861	ENSG00000185324	CDK10	FALSE
740.99	-0.0322325	0.0806192	-0.399811	0.689296	0.999861	ENSG00000111786	SRSF9	FALSE
97.263	-0.091318	0.228489	-0.399661	0.689406	0.999861	ENSG00000119973	PRLHR	FALSE
92.4585	-0.13684	0.342403	-0.399645	0.689418	0.999861	ENSG00000100300	TSPO	FALSE
1923.1	0.0326626	0.0817308	0.399637	0.689424	0.999861	ENSG00000165916	PSMC3	FALSE
6736.28	-0.0909524	0.227624	-0.399574	0.68947	0.999861	ENSG00000167615	LENG8	FALSE
3815.1	0.0483443	0.121012	0.399499	0.689525	0.999861	ENSG00000143702	CEP170	FALSE
5083.09	0.0460537	0.11528	0.399492	0.68953	0.999861	ENSG00000148303	RPL7A	FALSE
1294.74	-0.0756544	0.18939	-0.399464	0.689552	0.999861	ENSG00000198563	DDX39B	FALSE
1439.72	-0.0461706	0.115604	-0.399387	0.689608	0.999861	ENSG00000124535	WRNIP1	FALSE
30468.1	0.0605172	0.151537	0.399355	0.689632	0.999861	ENSG00000127603	MACF1	FALSE
2106.87	0.0621169	0.155576	0.399271	0.689693	0.999861	ENSG00000165525	NEMF	FALSE
2887.01	0.047677	0.119456	0.399117	0.689807	0.999861	ENSG00000167323	STIM1	FALSE
4352.12	0.0317064	0.0794741	0.398953	0.689928	0.999861	ENSG00000141002	TCF25	FALSE
10460.8	0.0277511	0.0695609	0.398947	0.689932	0.999861	ENSG00000128731	HERC2	FALSE
7163.81	-0.0916907	0.229861	-0.398897	0.689969	0.999861	ENSG00000105662	CRTC1	FALSE
2145.76	-0.0323704	0.0811559	-0.398866	0.689992	0.999861	ENSG00000053254	FOXN3	FALSE
2423.64	0.0412335	0.103388	0.398824	0.690023	0.999861	ENSG00000100554	ATP6V1D	FALSE
54.9548	0.130575	0.327436	0.39878	0.690056	0.999861	ENSG00000138356	AOX1	FALSE
4994.24	-0.0588098	0.147522	-0.398651	0.69015	0.999861	ENSG00000157827	FMNL2	FALSE
567.446	0.0662272	0.166155	0.398587	0.690198	0.999861	ENSG00000143418	CERS2	FALSE
845.152	0.0623455	0.156417	0.398585	0.690199	0.999861	ENSG00000171262	FAM98B	FALSE
1606.01	-0.0487486	0.122319	-0.398537	0.690234	0.999861	ENSG00000204130	RUFY2	FALSE
330.372	0.0637909	0.160117	0.398401	0.690335	0.999861	ENSG00000167785	ZNF558	FALSE
390.099	-0.0745193	0.187184	-0.398108	0.69055	0.999861	ENSG00000187091	PLCD1	FALSE
1029.03	-0.0397951	0.0999841	-0.398015	0.690619	0.999861	ENSG00000151292	CSNK1G3	FALSE
87.7636	0.0925736	0.23268	0.397857	0.690735	0.999861	ENSG00000122735	DNAI1	FALSE
3495.44	-0.0458593	0.115292	-0.397766	0.690803	0.999861	ENSG00000068400	GRIPAP1	FALSE
1579.07	-0.0387894	0.0975573	-0.397606	0.69092	0.999861	ENSG00000116138	DNAJC16	FALSE
2204.06	0.055239	0.138937	0.397583	0.690938	0.999861	ENSG00000162636	FAM102B	FALSE
691.402	0.0532597	0.133967	0.39756	0.690955	0.999861	ENSG00000141232	TOB1	FALSE
1632.95	0.0512192	0.128859	0.397483	0.691011	0.999861	ENSG00000169727	GPS1	FALSE
237.925	0.124651	0.313678	0.397384	0.691084	0.999861	ENSG00000179862	CITED4	FALSE
1114.48	0.0492591	0.123961	0.397376	0.69109	0.999861	ENSG00000147419	CCDC25	FALSE
609.092	0.059701	0.150281	0.397263	0.691174	0.999861	ENSG00000163281	GNPDA2	FALSE
275.337	-0.0963651	0.242645	-0.397144	0.691261	0.999861	ENSG00000132541	RIDA	FALSE
1888.93	-0.0751302	0.189192	-0.397111	0.691286	0.999861	ENSG00000180616	SSTR2	FALSE
1239.04	-0.0473287	0.119198	-0.39706	0.691324	0.999861	ENSG00000100023	PPIL2	FALSE
239.868	0.080747	0.203412	0.396962	0.691395	0.999861	ENSG00000156966	B3GNT7	FALSE
325.804	-0.0659977	0.166267	-0.396939	0.691412	0.999861	ENSG00000187123	LYPD6	FALSE
1952.72	-0.0803052	0.202313	-0.396936	0.691414	0.999861	ENSG00000117411	B4GALT2	FALSE
821.048	-0.0897053	0.226107	-0.396739	0.69156	0.999861	ENSG00000180044	C3orf80	FALSE
57.9532	0.120811	0.304528	0.396717	0.691576	0.999861	ENSG00000135899	SP110	FALSE
324.447	0.0973491	0.245693	0.396223	0.691941	0.999861	ENSG00000179583	CIITA	FALSE
313.707	0.101275	0.255707	0.39606	0.692061	0.999861	ENSG00000213722	DDAH2	FALSE
443.23	-0.0714468	0.180406	-0.396034	0.69208	0.999861	ENSG00000130312	MRPL34	FALSE
13330.3	-0.0684592	0.172881	-0.395991	0.692112	0.999861	ENSG00000105223	PLD3	FALSE
222.282	0.0867595	0.219116	0.395952	0.69214	0.999861	ENSG00000196172	ZNF681	FALSE
846.535	0.055375	0.139857	0.395941	0.692149	0.999861	ENSG00000143183	TMCO1	FALSE
1002.31	-0.0486242	0.12283	-0.395864	0.692205	0.999861	ENSG00000143179	UCK2	FALSE
2335.41	0.0396598	0.100189	0.395852	0.692214	0.999861	ENSG00000101966	XIAP	FALSE
1642.33	0.0689189	0.174126	0.395798	0.692254	0.999861	ENSG00000213741	RPS29	FALSE
2600.33	-0.0526188	0.132959	-0.395754	0.692287	0.999861	ENSG00000117114	ADGRL2	FALSE
30.5397	-0.154649	0.39082	-0.395705	0.692323	0.999861	ENSG00000115718	PROC	FALSE
114.096	0.109085	0.275762	0.395578	0.692416	0.999861	ENSG00000173376	NDNF	FALSE
545.01	0.0510077	0.128962	0.395526	0.692455	0.999861	ENSG00000103253	HAGHL	FALSE
2689.69	-0.0644888	0.163122	-0.395341	0.692591	0.999861	ENSG00000114374	USP9Y	FALSE
8562.6	0.031019	0.07849	0.395197	0.692697	0.999861	ENSG00000139364	TMEM132B	FALSE
58.8126	-0.156424	0.395826	-0.395183	0.692708	0.999861	ENSG00000117594	HSD11B1	FALSE
76.3777	-0.132309	0.33486	-0.395117	0.692756	0.999861	ENSG00000142233	NTN5	FALSE
5145.14	-0.0579695	0.146716	-0.395113	0.69276	0.999861	ENSG00000178568	ERBB4	FALSE
112.349	0.109786	0.277923	0.395023	0.692826	0.999861	ENSG00000131044	TTLL9	FALSE
878.168	0.0550615	0.139402	0.394985	0.692854	0.999861	ENSG00000185158	LRRC37B	FALSE
128.985	-0.099272	0.251491	-0.394734	0.69304	0.999861	ENSG00000184343	SRPK3	FALSE
4008.21	-0.0377272	0.0955959	-0.394653	0.693099	0.999861	ENSG00000082805	ERC1	FALSE
6437.44	-0.169081	0.428613	-0.394484	0.693224	0.999861	ENSG00000130203	APOE	FALSE
8763.48	0.0301104	0.0763294	0.394481	0.693226	0.999861	ENSG00000115677	HDLBP	FALSE
1898.29	0.0469655	0.119102	0.394331	0.693337	0.999861	ENSG00000109738	GLRB	FALSE
421.864	0.0734372	0.186243	0.394308	0.693353	0.999861	ENSG00000262919	CCNQ	FALSE
160.617	0.075978	0.19276	0.394158	0.693464	0.999861	ENSG00000148835	TAF5	FALSE
1039.95	-0.0528831	0.134182	-0.394116	0.693496	0.999861	ENSG00000099250	NRP1	FALSE
196.637	-0.0855157	0.216997	-0.394087	0.693517	0.999861	ENSG00000101084	RAB5IF	FALSE
92.3983	-0.175366	0.445067	-0.394021	0.693565	0.999861	ENSG00000280071	GATD3B	FALSE
5636.4	0.0451339	0.114548	0.394017	0.693568	0.999861	ENSG00000151835	SACS	FALSE
627.85	-0.125023	0.317449	-0.393837	0.693701	0.999861	ENSG00000163888	CAMK2N2	FALSE
8009.82	-0.0407686	0.10357	-0.393634	0.693851	0.999861	ENSG00000167522	ANKRD11	FALSE
554.024	-0.0541722	0.137626	-0.39362	0.693861	0.999861	ENSG00000204977	TRIM13	FALSE
1381.91	-0.0578471	0.146969	-0.393601	0.693875	0.999861	ENSG00000105357	MYH14	FALSE
946.29	-0.0499339	0.126866	-0.393595	0.69388	0.999861	ENSG00000149357	LAMTOR1	FALSE
3067.87	0.0335615	0.0852734	0.393576	0.693894	0.999861	ENSG00000131381	RBSN	FALSE
79.6616	-0.0967703	0.245902	-0.393533	0.693926	0.999861	ENSG00000143494	VASH2	FALSE
983.238	-0.0537268	0.136529	-0.393519	0.693936	0.999861	ENSG00000001631	KRIT1	FALSE
288.203	0.0562594	0.142982	0.393472	0.693971	0.999861	ENSG00000090447	TFAP4	FALSE
1787.29	0.0310142	0.0788326	0.393418	0.694011	0.999861	ENSG00000132128	LRRC41	FALSE
341.988	0.0479308	0.12184	0.39339	0.694031	0.999861	ENSG00000151065	DCP1B	FALSE
43561.5	0.0727477	0.18493	0.39338	0.694039	0.999861	ENSG00000120885	CLU	FALSE
1022.57	-0.105146	0.267329	-0.393319	0.694084	0.999861	ENSG00000141540	TTYH2	FALSE
296.753	-0.106922	0.271861	-0.393296	0.694101	0.999861	ENSG00000111664	GNB3	FALSE
547.526	-0.116246	0.295673	-0.393158	0.694203	0.999861	ENSG00000077942	FBLN1	FALSE
3015.95	-0.0430159	0.109414	-0.393146	0.694211	0.999861	ENSG00000101577	LPIN2	FALSE
642.28	0.203866	0.518644	0.393076	0.694264	0.999861	ENSG00000149591	TAGLN	FALSE
531.728	-0.0694115	0.176684	-0.392856	0.694426	0.999861	ENSG00000092871	RFFL	FALSE
1970.54	0.0404439	0.103023	0.392571	0.694636	0.999861	ENSG00000178952	TUFM	FALSE
56.2907	0.101282	0.258027	0.392525	0.69467	0.999861	ENSG00000102174	PHEX	FALSE
63.2016	-0.0964553	0.245771	-0.392461	0.694718	0.999861	ENSG00000157999	ANKRD61	FALSE
578.108	-0.0524196	0.133582	-0.392415	0.694752	0.999861	ENSG00000105619	TFPT	FALSE
597.838	0.0526942	0.134302	0.392355	0.694796	0.999861	ENSG00000122873	CISD1	FALSE
71.142	-0.0884547	0.225455	-0.392338	0.694808	0.999861	ENSG00000186496	ZNF396	FALSE
3167.17	-0.0716486	0.182644	-0.392286	0.694847	0.999861	ENSG00000182054	IDH2	FALSE
1700.53	-0.143637	0.366194	-0.392244	0.694878	0.999861	ENSG00000172508	CARNS1	FALSE
97.999	-0.099263	0.253095	-0.392196	0.694913	0.999861	ENSG00000147059	SPIN2A	FALSE
678.292	0.0459331	0.117164	0.392042	0.695027	0.999861	ENSG00000184056	VPS33B	FALSE
667.803	-0.0359152	0.0916254	-0.391978	0.695074	0.999861	ENSG00000242485	MRPL20	FALSE
38.0207	-0.134905	0.344296	-0.391827	0.695186	0.999861	ENSG00000108823	SGCA	FALSE
4408.68	0.040431	0.103187	0.391825	0.695188	0.999861	ENSG00000107581	EIF3A	FALSE
726.389	0.0501187	0.127928	0.391772	0.695227	0.999861	ENSG00000141026	MED9	FALSE
297.652	0.0502047	0.128173	0.391696	0.695283	0.999861	ENSG00000167264	DUS2	FALSE
357.956	0.0990173	0.253137	0.391161	0.695678	0.999861	ENSG00000188643	S100A16	FALSE
15.8562	0.274645	0.702342	0.391042	0.695767	0.999861	ENSG00000182698	RESP18	FALSE
63.0492	-0.140331	0.358902	-0.391	0.695797	0.999861	ENSG00000197261	C6orf141	FALSE
327.371	-0.0673373	0.172258	-0.390911	0.695863	0.999861	ENSG00000181322	NME9	FALSE
212.841	-0.0718482	0.183807	-0.390889	0.695879	0.999861	ENSG00000176887	SOX11	FALSE
360.052	-0.0855713	0.218925	-0.39087	0.695893	0.999861	ENSG00000126603	GLIS2	FALSE
604.589	-0.0651864	0.166774	-0.390867	0.695896	0.999861	ENSG00000173193	PARP14	FALSE
34.9694	0.100668	0.257579	0.390823	0.695928	0.999861	ENSG00000124635	HIST1H2BJ	FALSE
157.175	0.0952421	0.24376	0.390722	0.696003	0.999861	ENSG00000185187	SIGIRR	FALSE
2048.87	-0.0423835	0.108499	-0.390634	0.696068	0.999861	ENSG00000148634	HERC4	FALSE
95.3179	-0.132974	0.340413	-0.390624	0.696075	0.999861	ENSG00000213928	IRF9	FALSE
1892.89	0.0669687	0.171449	0.390604	0.69609	0.999861	ENSG00000182774	RPS17	FALSE
55.803	0.114425	0.292972	0.390566	0.696118	0.999861	ENSG00000205129	C4orf47	FALSE
321.859	-0.0619738	0.15868	-0.390559	0.696123	0.999861	ENSG00000132846	ZBED3	FALSE
2536.22	-0.0568298	0.145526	-0.390514	0.696156	0.999861	ENSG00000156860	FBRS	FALSE
10035.6	0.0274113	0.0702208	0.390359	0.696271	0.999861	ENSG00000145495	2021-03-06	FALSE
2689.49	-0.0361079	0.092501	-0.390351	0.696277	0.999861	ENSG00000073614	KDM5A	FALSE
889.29	-0.0431988	0.110702	-0.390225	0.69637	0.999861	ENSG00000001084	GCLC	FALSE
1370.63	0.0489229	0.125372	0.390221	0.696373	0.999861	ENSG00000139180	NDUFA9	FALSE
1181.79	-0.0943605	0.241844	-0.390171	0.69641	0.999861	ENSG00000167487	KLHL26	FALSE
1813.6	0.0657535	0.168585	0.390031	0.696513	0.999861	ENSG00000196937	FAM3C	FALSE
75.2792	0.0979246	0.251084	0.390008	0.696531	0.999861	ENSG00000233954	UQCRHL	FALSE
39.1061	0.158491	0.4064	0.389989	0.696545	0.999861	ENSG00000189099	PRSS48	FALSE
373.276	-0.103013	0.264288	-0.389777	0.696702	0.999861	ENSG00000160284	SPATC1L	FALSE
765.12	-0.0978291	0.250995	-0.389764	0.696711	0.999861	ENSG00000197982	C1orf122	FALSE
4092.82	0.0531013	0.136432	0.389215	0.697117	0.999861	ENSG00000213760	ATP6V1G2	FALSE
40.3942	-0.132344	0.340044	-0.389198	0.69713	0.999861	ENSG00000233932	CTXN2	FALSE
2751.34	0.0503461	0.129375	0.389148	0.697167	0.999861	ENSG00000121964	GTDC1	FALSE
545.813	-0.0994463	0.255598	-0.389073	0.697222	0.999861	ENSG00000132199	ENOSF1	FALSE
65.0394	0.0751628	0.19319	0.389062	0.697231	0.999861	ENSG00000104611	SH2D4A	FALSE
3808.82	-0.0443044	0.113902	-0.388972	0.697297	0.999861	ENSG00000197077	KIAA1671	FALSE
827.375	0.0500475	0.128673	0.388952	0.697312	0.999861	ENSG00000108439	PNPO	FALSE
2188.22	-0.0349727	0.0899314	-0.388882	0.697363	0.999861	ENSG00000128607	KLHDC10	FALSE
501.748	0.0362096	0.093122	0.388841	0.697394	0.999861	ENSG00000108578	BLMH	FALSE
243.65	0.0799393	0.205595	0.388819	0.69741	0.999861	ENSG00000139211	AMIGO2	FALSE
48.5168	-0.126036	0.324186	-0.388776	0.697442	0.999861	ENSG00000105889	STEAP1B	FALSE
206.618	0.0861725	0.221652	0.388773	0.697444	0.999861	ENSG00000176845	METRNL	FALSE
1162.61	0.0638739	0.164315	0.388727	0.697478	0.999861	ENSG00000105669	COPE	FALSE
3499.08	0.0265337	0.068263	0.388698	0.697499	0.999861	ENSG00000183530	PRR14L	FALSE
279.156	-0.0518208	0.133332	-0.388659	0.697528	0.999861	ENSG00000185973	TMLHE	FALSE
509.17	0.0597839	0.153856	0.38857	0.697594	0.999861	ENSG00000094914	AAAS	FALSE
44.9313	0.119884	0.308569	0.388515	0.697635	0.999861	ENSG00000101888	NXT2	FALSE
1448.29	-0.0410253	0.105602	-0.388491	0.697653	0.999861	ENSG00000137207	YIPF3	FALSE
827.437	-0.075079	0.193275	-0.388457	0.697678	0.999861	ENSG00000100027	YPEL1	FALSE
12.9685	-0.244357	0.629047	-0.388456	0.697678	0.999861	ENSG00000223510	CDRT15	FALSE
18.3778	0.160023	0.412046	0.388363	0.697747	0.999861	ENSG00000204334	ERICH2	FALSE
853.055	-0.0442278	0.11391	-0.388271	0.697816	0.999861	ENSG00000132376	INPP5K	FALSE
861.41	-0.0618262	0.159275	-0.388172	0.697889	0.999861	ENSG00000180440	SERTM1	FALSE
1045.87	0.0480965	0.123966	0.38798	0.698031	0.999861	ENSG00000108094	CUL2	FALSE
597.095	0.066479	0.171399	0.387861	0.698119	0.999861	ENSG00000129295	LRRC6	FALSE
315.088	-0.0550301	0.141881	-0.38786	0.698119	0.999861	ENSG00000138495	COX17	FALSE
241.051	0.117845	0.303861	0.387826	0.698145	0.999861	ENSG00000130589	HELZ2	FALSE
1882.1	0.0480776	0.12397	0.387817	0.698151	0.999861	ENSG00000138640	FAM13A	FALSE
761.761	0.0360212	0.0928908	0.38778	0.698179	0.999861	ENSG00000048405	ZNF800	FALSE
799.934	-0.0369913	0.0954015	-0.387744	0.698206	0.999861	ENSG00000171720	HDAC3	FALSE
134.309	0.0992306	0.256053	0.387539	0.698357	0.999861	ENSG00000134049	IER3IP1	FALSE
1769.44	0.0470348	0.121392	0.387463	0.698414	0.999861	ENSG00000126698	DNAJC8	FALSE
388.853	-0.0885259	0.2285	-0.387423	0.698443	0.999861	ENSG00000160055	TMEM234	FALSE
515.587	-0.0420496	0.108575	-0.387287	0.698543	0.999861	ENSG00000109320	NFKB1	FALSE
171.646	-0.0956478	0.246992	-0.387251	0.69857	0.999861	ENSG00000166091	CMTM5	FALSE
300.59	0.0681047	0.175873	0.387237	0.698581	0.999861	ENSG00000129084	PSMA1	FALSE
254.596	0.0506898	0.130925	0.387165	0.698634	0.999861	ENSG00000138738	PRDM5	FALSE
6565.17	0.0373898	0.0965738	0.387163	0.698635	0.999861	ENSG00000169057	MECP2	FALSE
32.9634	0.168116	0.434229	0.38716	0.698637	0.999861	ENSG00000114638	UPK1B	FALSE
690.574	-0.0461646	0.119257	-0.387102	0.69868	0.999861	ENSG00000186416	NKRF	FALSE
7118.56	0.0443116	0.114487	0.387044	0.698724	0.999861	ENSG00000197959	DNM3	FALSE
956.435	0.0666085	0.17219	0.386831	0.698881	0.999861	ENSG00000168936	TMEM129	FALSE
496.065	0.0574838	0.148624	0.386775	0.698923	0.999861	ENSG00000130997	POLN	FALSE
248.599	-0.0868281	0.224493	-0.386774	0.698923	0.999861	ENSG00000001630	CYP51A1	FALSE
168.094	-0.0641673	0.165984	-0.386588	0.699061	0.999861	ENSG00000081985	IL12RB2	FALSE
762.725	0.0478295	0.123723	0.386587	0.699062	0.999861	ENSG00000165775	FUNDC2	FALSE
1521.2	-0.0596017	0.154201	-0.386518	0.699113	0.999861	ENSG00000130304	SLC27A1	FALSE
633.918	-0.0426115	0.110263	-0.386452	0.699162	0.999861	ENSG00000168763	CNNM3	FALSE
2362.04	-0.0697614	0.180519	-0.386449	0.699164	0.999861	ENSG00000134884	ARGLU1	FALSE
326.152	0.0500973	0.129658	0.38638	0.699216	0.999861	ENSG00000158373	HIST1H2BD	FALSE
2669.35	0.0523564	0.135585	0.38615	0.699385	0.999861	ENSG00000129682	FGF13	FALSE
42.7661	0.114187	0.295722	0.386128	0.699402	0.999861	ENSG00000031691	CENPQ	FALSE
139.727	0.0793129	0.205466	0.386016	0.699485	0.999861	ENSG00000120647	CCDC77	FALSE
105.271	-0.0865188	0.224157	-0.385974	0.699516	0.999861	ENSG00000166333	ILK	FALSE
3811.66	0.0453382	0.117486	0.385902	0.699569	0.999861	ENSG00000172667	ZMAT3	FALSE
5099.09	-0.0574647	0.148919	-0.385879	0.699586	0.999861	ENSG00000173821	RNF213	FALSE
152.1	-0.0876203	0.227072	-0.385869	0.699593	0.999861	ENSG00000204815	TTC25	FALSE
132.399	0.0855283	0.221672	0.385832	0.699621	0.999861	ENSG00000142530	FAM71E1	FALSE
623.83	0.0428914	0.111196	0.385728	0.699698	0.999861	ENSG00000126746	ZNF384	FALSE
2306.68	-0.086673	0.224735	-0.385668	0.699743	0.999861	ENSG00000105642	KCNN1	FALSE
39.3241	-0.118639	0.307652	-0.385627	0.699773	0.999861	ENSG00000205078	SYCE1L	FALSE
858.806	-0.0523788	0.135829	-0.385624	0.699776	0.999861	ENSG00000168234	TTC39C	FALSE
249.825	-0.139766	0.362513	-0.385547	0.699832	0.999861	ENSG00000143340	FAM163A	FALSE
1312.95	-0.0962561	0.249662	-0.385545	0.699833	0.999861	ENSG00000183186	C2CD4C	FALSE
97.3872	0.0868639	0.225313	0.385526	0.699848	0.999861	ENSG00000118894	EEF2KMT	FALSE
92.496	0.127237	0.330088	0.385464	0.699894	0.999861	ENSG00000162267	ITIH3	FALSE
141.818	0.228302	0.592312	0.385442	0.69991	0.999861	ENSG00000122176	FMOD	FALSE
289.882	-0.0695599	0.18051	-0.385352	0.699977	0.999861	ENSG00000154040	CABYR	FALSE
3831.33	0.0460076	0.119401	0.385319	0.700001	0.999861	ENSG00000075945	KIFAP3	FALSE
46.3205	0.147667	0.383278	0.385274	0.700034	0.999861	ENSG00000197181	PIWIL2	FALSE
124.616	-0.0869325	0.225663	-0.385231	0.700067	0.999861	ENSG00000116771	AGMAT	FALSE
402.786	-0.0694402	0.180272	-0.385196	0.700092	0.999861	ENSG00000256771	ZNF253	FALSE
480.113	0.0981126	0.254724	0.385172	0.70011	0.999861	ENSG00000162836	ACP6	FALSE
1044.49	0.0368615	0.0957034	0.385164	0.700116	0.999861	ENSG00000143575	HAX1	FALSE
538.239	-0.0520035	0.135033	-0.385116	0.700152	0.999861	ENSG00000103202	NME4	FALSE
854.97	0.0339264	0.0882008	0.38465	0.700497	0.999861	ENSG00000163686	ABHD6	FALSE
74.3078	0.101941	0.265079	0.384569	0.700557	0.999861	ENSG00000163806	SPDYA	FALSE
3453.03	0.0406081	0.105598	0.384552	0.700569	0.999861	ENSG00000080345	RIF1	FALSE
119.607	0.0635148	0.165169	0.384544	0.700575	0.999861	ENSG00000163633	C4orf36	FALSE
5468.92	0.0316363	0.0822727	0.38453	0.700586	0.999861	ENSG00000066933	MYO9A	FALSE
361.618	-0.0569533	0.148125	-0.384495	0.700612	0.999861	ENSG00000138750	NUP54	FALSE
565.488	-0.0481766	0.125329	-0.384401	0.700681	0.999861	ENSG00000172954	LCLAT1	FALSE
92.9473	-0.0933453	0.242845	-0.384381	0.700696	0.999861	ENSG00000256762	STH	FALSE
410.738	0.085004	0.22117	0.384338	0.700728	0.999861	ENSG00000172794	RAB37	FALSE
661	0.0753247	0.196077	0.38416	0.70086	0.999861	ENSG00000100726	TELO2	FALSE
324.558	0.0561255	0.146101	0.384155	0.700863	0.999861	ENSG00000198860	TSEN15	FALSE
1458.92	-0.0544507	0.141744	-0.384148	0.700869	0.999861	ENSG00000196683	TOMM7	FALSE
35.2443	-0.155456	0.404679	-0.384147	0.70087	0.999861	ENSG00000204444	APOM	FALSE
113.007	0.153605	0.399873	0.384135	0.700879	0.999861	ENSG00000180914	OXTR	FALSE
344.065	-0.108083	0.281457	-0.384013	0.700969	0.999861	ENSG00000160801	PTH1R	FALSE
454.029	-0.086457	0.225145	-0.384006	0.700974	0.999861	ENSG00000105650	PDE4C	FALSE
944.144	0.194286	0.505957	0.383996	0.700981	0.999861	ENSG00000136160	EDNRB	FALSE
6.63228	-0.271348	0.706809	-0.383906	0.701048	0.999861	ENSG00000225805	DEFB131B	FALSE
4009.15	-0.0637703	0.166109	-0.383905	0.701049	0.999861	ENSG00000143774	GUK1	FALSE
72.6704	0.0838276	0.218362	0.383893	0.701058	0.999861	ENSG00000168476	REEP4	FALSE
443.344	0.0712887	0.185706	0.38388	0.701068	0.999861	ENSG00000136824	SMC2	FALSE
1874.63	-0.0430533	0.11217	-0.383821	0.701111	0.999861	ENSG00000104133	SPG11	FALSE
1365.69	-0.0332063	0.0865175	-0.38381	0.701119	0.999861	ENSG00000100296	THOC5	FALSE
42.1614	0.107299	0.279577	0.383791	0.701134	0.999861	ENSG00000104808	DHDH	FALSE
18894.5	-0.0700915	0.182652	-0.383745	0.701168	0.999861	ENSG00000075043	KCNQ2	FALSE
3435.2	-0.0725684	0.189142	-0.383671	0.701222	0.999861	ENSG00000168481	LGI3	FALSE
294.36	0.0838807	0.218725	0.383499	0.70135	0.999861	ENSG00000185043	CIB1	FALSE
2373.08	0.057753	0.150632	0.383404	0.70142	0.999861	ENSG00000118181	RPS25	FALSE
1486.26	0.072957	0.190293	0.383393	0.701428	0.999861	ENSG00000164114	MAP9	FALSE
549.451	-0.0412238	0.107526	-0.383383	0.701436	0.999861	ENSG00000141198	TOM1L1	FALSE
1675.59	-0.0423638	0.110515	-0.383331	0.701475	0.999861	ENSG00000019485	PRDM11	FALSE
1168.31	0.0371077	0.0968035	0.38333	0.701475	0.999861	ENSG00000132383	RPA1	FALSE
499.698	0.0673891	0.175831	0.38326	0.701527	0.999861	ENSG00000174132	FAM174A	FALSE
573.875	-0.0596285	0.155592	-0.383237	0.701544	0.999861	ENSG00000139437	TCHP	FALSE
6085.26	0.0448253	0.116977	0.383198	0.701573	0.999861	ENSG00000141258	SGSM2	FALSE
1684.76	0.0378621	0.0988334	0.38309	0.701653	0.999861	ENSG00000069956	MAPK6	FALSE
2542.51	-0.0521773	0.136257	-0.382933	0.70177	0.999861	ENSG00000164190	NIPBL	FALSE
201.972	-0.0970849	0.253544	-0.382912	0.701785	0.999861	ENSG00000099977	DDT	FALSE
247.181	0.0673757	0.175962	0.3829	0.701794	0.999861	ENSG00000074660	SCARF1	FALSE
2456.45	-0.0491564	0.128393	-0.382858	0.701825	0.999861	ENSG00000139625	MAP3K12	FALSE
728.345	0.0697417	0.182224	0.382725	0.701924	0.999861	ENSG00000164434	FABP7	FALSE
129.307	0.0910008	0.237782	0.382707	0.701937	0.999861	ENSG00000132205	EMILIN2	FALSE
81.4716	-0.105377	0.275357	-0.382693	0.701948	0.999861	ENSG00000182324	KCNJ14	FALSE
836.331	-0.0437279	0.114309	-0.38254	0.702061	0.999861	ENSG00000160087	UBE2J2	FALSE
42.9693	0.122111	0.319216	0.382534	0.702066	0.999861	ENSG00000106819	ASPN	FALSE
600.176	0.0520752	0.136136	0.382524	0.702072	0.999861	ENSG00000075303	SLC25A40	FALSE
113.162	0.0857345	0.224203	0.382396	0.702167	0.999861	ENSG00000184924	PTRHD1	FALSE
4896.89	-0.0420813	0.110114	-0.382162	0.702341	0.999861	ENSG00000133424	LARGE1	FALSE
177.209	-0.0897022	0.234749	-0.382119	0.702373	0.999861	ENSG00000101311	FERMT1	FALSE
776.613	-0.0668358	0.174922	-0.382089	0.702395	0.999861	ENSG00000108055	SMC3	FALSE
6869.57	-0.0372112	0.097393	-0.382073	0.702407	0.999861	ENSG00000179222	MAGED1	FALSE
6681.03	0.0626515	0.164043	0.38192	0.702521	0.999861	ENSG00000139116	KIF21A	FALSE
29.6046	0.137148	0.359314	0.381695	0.702687	0.999861	ENSG00000179627	ZBTB42	FALSE
1018.78	-0.0372785	0.0976725	-0.381668	0.702708	0.999861	ENSG00000177628	GBA	FALSE
1712.64	0.0326248	0.085501	0.381573	0.702778	0.999861	ENSG00000204619	PPP1R11	FALSE
368.243	-0.0560856	0.146996	-0.381546	0.702798	0.999861	ENSG00000116704	SLC35D1	FALSE
85.9961	0.110028	0.288422	0.381481	0.702846	0.999861	ENSG00000168899	VAMP5	FALSE
940.235	0.0495923	0.130091	0.381211	0.703047	0.999861	ENSG00000145782	ATG12	FALSE
228.319	-0.0865839	0.22716	-0.381158	0.703086	0.999861	ENSG00000196074	SYCP2	FALSE
394.02	-0.0594636	0.156081	-0.380979	0.703219	0.999861	ENSG00000146802	TMEM168	FALSE
2467.74	-0.0458653	0.120389	-0.380977	0.70322	0.999861	ENSG00000102780	DGKH	FALSE
2080.15	0.0330167	0.0866652	0.380968	0.703227	0.999861	ENSG00000143515	ATP8B2	FALSE
587.47	-0.0373044	0.0979313	-0.380925	0.703259	0.999861	ENSG00000117481	NSUN4	FALSE
379.921	-0.048854	0.128282	-0.380832	0.703328	0.999861	ENSG00000165724	ZMYND19	FALSE
363.429	0.0514845	0.135198	0.380808	0.703346	0.999861	ENSG00000101166	PRELID3B	FALSE
196.7	0.210952	0.554013	0.38077	0.703374	0.999861	ENSG00000077420	APBB1IP	FALSE
375.205	-0.0453751	0.11918	-0.380729	0.703405	0.999861	ENSG00000131043	AAR2	FALSE
6470.03	0.0447293	0.117506	0.380655	0.703459	0.999861	ENSG00000132970	WASF3	FALSE
765.316	0.0739979	0.194436	0.380576	0.703518	0.999861	ENSG00000116044	NFE2L2	FALSE
487.621	-0.0424529	0.111555	-0.380556	0.703533	0.999861	ENSG00000240230	COX19	FALSE
522.806	-0.068733	0.180616	-0.380548	0.703538	0.999861	ENSG00000152270	PDE3B	FALSE
625.818	-0.0764683	0.20102	-0.380402	0.703647	0.999861	ENSG00000236279	CLEC2L	FALSE
289.929	0.0781393	0.205443	0.380345	0.70369	0.999861	ENSG00000253305	PCDHGB6	FALSE
2418.57	0.0349582	0.091917	0.380324	0.703705	0.999861	ENSG00000172775	FAM192A	FALSE
7207.27	-0.0511612	0.134522	-0.380319	0.703709	0.999861	ENSG00000071054	MAP4K4	FALSE
496.967	-0.0766375	0.20161	-0.380127	0.703851	0.999861	ENSG00000162650	ATXN7L2	FALSE
1472.01	0.0492706	0.129619	0.380119	0.703857	0.999861	ENSG00000035403	VCL	FALSE
1183.15	0.060163	0.158383	0.379858	0.704051	0.999861	ENSG00000172889	EGFL7	FALSE
534.802	0.0493595	0.129982	0.37974	0.704139	0.999861	ENSG00000172006	ZNF554	FALSE
2675.82	-0.0417596	0.110002	-0.379626	0.704223	0.999861	ENSG00000135454	B4GALNT1	FALSE
41.5122	-0.107104	0.282172	-0.379571	0.704264	0.999861	ENSG00000170482	SLC23A1	FALSE
481.336	-0.0515684	0.135913	-0.379422	0.704375	0.999861	ENSG00000132952	USPL1	FALSE
561.646	0.0419041	0.110447	0.379405	0.704387	0.999861	ENSG00000242247	ARFGAP3	FALSE
185.432	-0.0607378	0.16011	-0.37935	0.704428	0.999861	ENSG00000166250	CLMP	FALSE
27597.1	0.0371621	0.0979638	0.379346	0.704431	0.999861	ENSG00000109971	HSPA8	FALSE
297.252	0.134162	0.353741	0.379268	0.704489	0.999861	ENSG00000147804	SLC39A4	FALSE
51.1692	-0.0949818	0.250525	-0.379131	0.704591	0.999861	ENSG00000121053	EPX	FALSE
12.5969	0.237953	0.62769	0.379092	0.704619	0.999861	ENSG00000126264	HCST	FALSE
2180.96	-0.0403347	0.106401	-0.379082	0.704627	0.999861	ENSG00000164741	DLC1	FALSE
1217.78	0.0465841	0.122887	0.379082	0.704627	0.999861	ENSG00000198146	ZNF770	FALSE
1427.29	0.0508049	0.134032	0.37905	0.704651	0.999861	ENSG00000085382	HACE1	FALSE
7732.51	0.0440607	0.116247	0.379028	0.704667	0.999861	ENSG00000152102	FAM168B	FALSE
258.512	-0.0745056	0.19659	-0.378989	0.704696	0.999861	ENSG00000085831	TTC39A	FALSE
1864.63	0.0481528	0.127063	0.378967	0.704712	0.999861	ENSG00000105325	FZR1	FALSE
468.81	-0.0660628	0.174399	-0.378801	0.704835	0.999861	ENSG00000090612	ZNF268	FALSE
10914.5	-0.0565826	0.149389	-0.37876	0.704866	0.999861	ENSG00000054356	PTPRN	FALSE
549.185	-0.0445175	0.11754	-0.378743	0.704879	0.999861	ENSG00000116898	MRPS15	FALSE
453.764	-0.0669196	0.176726	-0.378663	0.704938	0.999861	ENSG00000125877	ITPA	FALSE
1181.96	-0.0527949	0.139474	-0.378528	0.705038	0.999861	ENSG00000006607	FARP2	FALSE
742.611	0.0964299	0.25475	0.378528	0.705038	0.999861	ENSG00000116574	RHOU	FALSE
1911.88	0.0740793	0.195715	0.378506	0.705055	0.999861	ENSG00000005893	LAMP2	FALSE
83.8062	-0.117583	0.31066	-0.378495	0.705063	0.999861	ENSG00000239704	CDRT4	FALSE
995.511	-0.04761	0.125863	-0.37827	0.70523	0.999861	ENSG00000173406	DAB1	FALSE
227.894	0.0914985	0.24199	0.378109	0.70535	0.999861	ENSG00000115255	REEP6	FALSE
927.161	0.0458299	0.121216	0.378085	0.705367	0.999861	ENSG00000177879	AP3S1	FALSE
13.8854	-0.165645	0.438202	-0.378011	0.705422	0.999861	ENSG00000125910	S1PR4	FALSE
39.3481	0.122402	0.323833	0.377978	0.705447	0.999861	ENSG00000166323	C11orf65	FALSE
6141.2	0.0488532	0.12927	0.377915	0.705494	0.999861	ENSG00000134030	CTIF	FALSE
2521.61	-0.0294304	0.0778868	-0.377862	0.705533	0.999861	ENSG00000103342	GSPT1	FALSE
706.105	0.0648755	0.171752	0.377728	0.705633	0.999861	ENSG00000117707	PROX1	FALSE
693.487	-0.0612061	0.162043	-0.377716	0.705642	0.999861	ENSG00000024422	EHD2	FALSE
31167.3	-0.041597	0.110149	-0.377641	0.705697	0.999861	ENSG00000273079	GRIN2B	FALSE
3755.25	0.0586804	0.155406	0.377593	0.705733	0.999861	ENSG00000142534	RPS11	FALSE
717.419	-0.0503909	0.133454	-0.377591	0.705735	0.999861	ENSG00000106400	ZNHIT1	FALSE
1883.32	0.0509758	0.135008	0.377576	0.705745	0.999861	ENSG00000111775	COX6A1	FALSE
147.755	0.0909872	0.24107	0.377431	0.705853	0.999861	ENSG00000127311	HELB	FALSE
19.6142	0.182936	0.484767	0.377368	0.7059	0.999861	ENSG00000170426	SDR9C7	FALSE
412.93	-0.0611757	0.162117	-0.377354	0.70591	0.999861	ENSG00000174446	SNAPC5	FALSE
1668.37	0.0526995	0.139666	0.377326	0.705932	0.999861	ENSG00000157470	FAM81A	FALSE
1387.95	-0.0525339	0.139258	-0.377242	0.705994	0.999861	ENSG00000188559	RALGAPA2	FALSE
1151.5	-0.0338934	0.0898487	-0.377228	0.706004	0.999861	ENSG00000065970	FOXJ2	FALSE
161.69	0.0909209	0.241041	0.3772	0.706025	0.999861	ENSG00000009724	MASP2	FALSE
695.984	0.0441116	0.116947	0.377194	0.706029	0.999861	ENSG00000196236	XPNPEP3	FALSE
405.093	0.0670065	0.17771	0.377056	0.706132	0.999861	ENSG00000175606	TMEM70	FALSE
3126.29	0.0526029	0.139511	0.377051	0.706136	0.999861	ENSG00000108219	TSPAN14	FALSE
377.331	-0.0448082	0.118874	-0.37694	0.706218	0.999861	ENSG00000197563	PIGN	FALSE
505.131	0.0470884	0.124933	0.376908	0.706242	0.999861	ENSG00000128590	DNAJB9	FALSE
1243.52	-0.0341876	0.0907203	-0.376846	0.706288	0.999861	ENSG00000136715	SAP130	FALSE
1390.47	0.105057	0.278786	0.376839	0.706293	0.999861	ENSG00000103260	METRN	FALSE
6078.76	0.0361785	0.0960281	0.376749	0.70636	0.999861	ENSG00000040933	INPP4A	FALSE
696.283	-0.0408455	0.108427	-0.37671	0.706389	0.999861	ENSG00000173818	ENDOV	FALSE
519.736	-0.0461366	0.122478	-0.376692	0.706402	0.999861	ENSG00000181638	ZFP41	FALSE
1488.07	-0.0283294	0.0752065	-0.376688	0.706406	0.999861	ENSG00000158604	TMED4	FALSE
233.018	-0.079776	0.21188	-0.376516	0.706534	0.999861	ENSG00000134574	DDB2	FALSE
802.66	-0.0496674	0.131953	-0.376402	0.706618	0.999861	ENSG00000177666	PNPLA2	FALSE
449.354	-0.0649792	0.172647	-0.37637	0.706642	0.999861	ENSG00000143952	VPS54	FALSE
96.4227	0.0882497	0.234482	0.376361	0.706649	0.999861	ENSG00000120279	MYCT1	FALSE
386.377	0.0471463	0.125317	0.376216	0.706756	0.999861	ENSG00000090263	MRPS33	FALSE
6274.47	-0.0722681	0.192142	-0.376118	0.706829	0.999861	ENSG00000006118	TMEM132A	FALSE
105.587	0.10281	0.273474	0.375939	0.706962	0.999861	ENSG00000146453	PNLDC1	FALSE
4226.4	0.0577225	0.153611	0.375771	0.707087	0.999861	ENSG00000127914	AKAP9	FALSE
360.906	0.0994672	0.264706	0.375765	0.707092	0.999861	ENSG00000110900	TSPAN11	FALSE
14909.5	-0.0593002	0.157841	-0.375695	0.707144	0.999861	ENSG00000148082	SHC3	FALSE
885.294	0.0705334	0.1878	0.375577	0.707231	0.999861	ENSG00000253368	TRNP1	FALSE
655.804	-0.0339214	0.0903222	-0.37556	0.707244	0.999861	ENSG00000150316	CWC15	FALSE
755.638	-0.0539192	0.143585	-0.37552	0.707273	0.999861	ENSG00000120616	EPC1	FALSE
521.508	-0.0504848	0.134452	-0.375486	0.707299	0.999861	ENSG00000167645	YIF1B	FALSE
533.361	0.0596015	0.158733	0.375483	0.707301	0.999861	ENSG00000175354	PTPN2	FALSE
60.4648	0.109385	0.291353	0.375439	0.707334	0.999861	ENSG00000214872	SMTNL1	FALSE
116.981	-0.0892025	0.237653	-0.375347	0.707402	0.999861	ENSG00000088035	ALG6	FALSE
989.542	-0.081651	0.21755	-0.37532	0.707422	0.999861	ENSG00000103266	STUB1	FALSE
2206.21	0.0527843	0.140651	0.375287	0.707447	0.999861	ENSG00000182899	RPL35A	FALSE
2760.21	0.0368161	0.0981047	0.375273	0.707457	0.999861	ENSG00000155052	CNTNAP5	FALSE
616.941	-0.0418794	0.111623	-0.375186	0.707522	0.999861	ENSG00000275004	ZNF280B	FALSE
1350.36	0.0404803	0.107907	0.375142	0.707555	0.999861	ENSG00000166855	CLPX	FALSE
1649.66	0.065655	0.175045	0.375075	0.707605	0.999861	ENSG00000109920	FNBP4	FALSE
1459.69	-0.0399902	0.106624	-0.375059	0.707617	0.999861	ENSG00000184939	ZFP90	FALSE
141.761	0.111907	0.298432	0.374983	0.707673	0.999861	ENSG00000051341	POLQ	FALSE
63.693	0.100105	0.267028	0.374886	0.707746	0.999861	ENSG00000187595	ZNF385C	FALSE
586.773	0.0605971	0.161694	0.374764	0.707836	0.999861	ENSG00000115825	PRKD3	FALSE
147.583	0.0992117	0.264816	0.374644	0.707925	0.999861	ENSG00000260097	SPDYE6	FALSE
185.181	-0.0509061	0.135888	-0.374617	0.707945	0.999861	ENSG00000196345	ZKSCAN7	FALSE
781.693	-0.0722591	0.192939	-0.374517	0.708019	0.999861	ENSG00000237441	RGL2	FALSE
1680.56	0.0642516	0.17158	0.374471	0.708054	0.999861	ENSG00000196353	CPNE4	FALSE
1522.16	-0.048433	0.12935	-0.374433	0.708082	0.999861	ENSG00000081791	DELE1	FALSE
157.987	0.082467	0.220278	0.374376	0.708124	0.999861	ENSG00000119636	BBOF1	FALSE
68.0263	0.0920748	0.245984	0.374313	0.708172	0.999861	ENSG00000166106	ADAMTS15	FALSE
26207.7	0.0462405	0.123544	0.374284	0.708193	0.999861	ENSG00000087460	GNAS	FALSE
47.3361	0.0898966	0.240219	0.374227	0.708235	0.999861	ENSG00000173890	GPR160	FALSE
6724.67	0.0681498	0.182112	0.374219	0.708242	0.999861	ENSG00000100604	CHGA	FALSE
1304.64	0.0393028	0.105028	0.374214	0.708245	0.999861	ENSG00000123352	SPATS2	FALSE
406.072	-0.048946	0.130818	-0.374153	0.70829	0.999861	ENSG00000111224	PARP11	FALSE
3120.01	0.0393981	0.105301	0.374147	0.708295	0.999861	ENSG00000173611	SCAI	FALSE
1028.55	-0.0336315	0.0899011	-0.374094	0.708334	0.999861	ENSG00000155858	LSM11	FALSE
22.0065	-0.159714	0.426966	-0.374068	0.708354	0.999861	ENSG00000176125	UFSP1	FALSE
3346.65	0.0397191	0.106188	0.374047	0.708369	0.999861	ENSG00000134684	YARS	FALSE
133.386	0.0800065	0.213928	0.373988	0.708413	0.999861	ENSG00000148459	PDSS1	FALSE
2130.94	-0.0510415	0.136498	-0.373936	0.708452	0.999861	ENSG00000117410	ATP6V0B	FALSE
88.422	-0.10213	0.273141	-0.373911	0.70847	0.999861	ENSG00000133246	PRAM1	FALSE
39.8769	-0.130053	0.347855	-0.373871	0.7085	0.999861	ENSG00000206549	PRSS50	FALSE
864.792	-0.044871	0.120064	-0.373725	0.708609	0.999861	ENSG00000253797	UTP14C	FALSE
381.356	0.0774106	0.207154	0.373687	0.708637	0.999861	ENSG00000109089	CDR2L	FALSE
32.864	0.127336	0.340768	0.373673	0.708648	0.999861	ENSG00000049768	FOXP3	FALSE
1200.33	0.0534386	0.14306	0.373539	0.708747	0.999861	ENSG00000133114	GPALPP1	FALSE
2259.12	0.0553023	0.14807	0.373487	0.708786	0.999861	ENSG00000077782	FGFR1	FALSE
1369.89	-0.0713474	0.191044	-0.37346	0.708806	0.999861	ENSG00000160613	PCSK7	FALSE
38.0598	-0.131555	0.352334	-0.37338	0.708866	0.999861	ENSG00000213977	TAX1BP3	FALSE
2769.57	0.0538965	0.144396	0.373255	0.708959	0.999861	ENSG00000078140	UBE2K	FALSE
610.201	-0.0621572	0.166567	-0.373166	0.709025	0.999861	ENSG00000117862	TXNDC12	FALSE
116.243	-0.107419	0.287985	-0.373002	0.709147	0.999861	ENSG00000006611	USH1C	FALSE
569.38	0.0526206	0.141092	0.372953	0.709183	0.999861	ENSG00000119227	PIGZ	FALSE
3403	0.0424285	0.113793	0.372858	0.709254	0.999861	ENSG00000169744	LDB2	FALSE
6773.95	0.0302731	0.0812143	0.372756	0.70933	0.999861	ENSG00000132670	PTPRA	FALSE
893.216	-0.0714991	0.191939	-0.372509	0.709514	0.999861	ENSG00000166004	CEP295	FALSE
3123.29	-0.056233	0.150986	-0.372437	0.709568	0.999861	ENSG00000146083	RNF44	FALSE
1229.22	-0.0511355	0.137325	-0.372369	0.709618	0.999861	ENSG00000111218	PRMT8	FALSE
451.566	0.064597	0.173504	0.372308	0.709664	0.999861	ENSG00000135441	BLOC1S1	FALSE
542.78	-0.0667502	0.1793	-0.372281	0.709683	0.999861	ENSG00000030066	NUP160	FALSE
87.9224	0.0841833	0.226171	0.372211	0.709736	0.999861	ENSG00000120729	MYOT	FALSE
1205.01	-0.0316786	0.0851126	-0.372196	0.709747	0.999861	ENSG00000100796	PPP4R3A	FALSE
74.3553	-0.102657	0.275816	-0.372193	0.709749	0.999861	ENSG00000064205	WISP2	FALSE
669.496	-0.108622	0.291934	-0.372076	0.709837	0.999861	ENSG00000132329	RAMP1	FALSE
380.422	0.0399517	0.107379	0.372063	0.709846	0.999861	ENSG00000170946	DNAJC24	FALSE
4939.91	-0.0497099	0.133665	-0.3719	0.709967	0.999861	ENSG00000070614	NDST1	FALSE
951.309	-0.0706498	0.18997	-0.371899	0.709968	0.999861	ENSG00000179104	TMTC2	FALSE
15.5743	-0.152814	0.411026	-0.371786	0.710052	0.999861	ENSG00000250254	PTTG2	FALSE
293.714	0.0656022	0.176472	0.371743	0.710084	0.999861	ENSG00000177971	IMP3	FALSE
12.1316	-0.190543	0.51295	-0.371466	0.710291	0.999861	ENSG00000230257	NFE4	FALSE
49284.6	-0.0537632	0.144778	-0.37135	0.710377	0.999861	ENSG00000155980	KIF5A	FALSE
3342.54	-0.0626337	0.168676	-0.371325	0.710396	0.999861	ENSG00000165209	STRBP	FALSE
47.8898	0.103572	0.279	0.371225	0.71047	0.999861	ENSG00000198865	CCDC152	FALSE
905.88	0.0402207	0.108353	0.371202	0.710487	0.999861	ENSG00000005238	FAM214B	FALSE
545.249	-0.0832231	0.224371	-0.370918	0.710699	0.999861	ENSG00000185551	NR2F2	FALSE
127.609	0.0713605	0.19244	0.37082	0.710772	0.999861	ENSG00000115129	TP53I3	FALSE
1004.18	0.0411762	0.11105	0.370791	0.710793	0.999861	ENSG00000140990	NDUFB10	FALSE
38.1282	-0.131151	0.353973	-0.370512	0.711001	0.999861	ENSG00000135925	WNT10A	FALSE
296.144	-0.0755579	0.203932	-0.370506	0.711006	0.999861	ENSG00000007384	RHBDF1	FALSE
1237.65	0.0333472	0.0900329	0.370389	0.711093	0.999861	ENSG00000115241	PPM1G	FALSE
1703.68	-0.0427654	0.115516	-0.370212	0.711225	0.999861	ENSG00000242732	RTL5	FALSE
235.873	0.0603345	0.162982	0.370192	0.71124	0.999861	ENSG00000103642	LACTB	FALSE
544.173	-0.0652705	0.176327	-0.370167	0.711258	0.999861	ENSG00000130193	THEM6	FALSE
390.715	0.0619613	0.167389	0.370163	0.711261	0.999861	ENSG00000041880	PARP3	FALSE
27685.1	0.0444971	0.120231	0.370097	0.71131	0.999861	ENSG00000241973	PI4KA	FALSE
2265.45	-0.0285395	0.0771512	-0.369917	0.711445	0.999861	ENSG00000113648	H2AFY	FALSE
575.651	0.0431295	0.116595	0.369909	0.71145	0.999861	ENSG00000116151	MORN1	FALSE
60.5106	0.108604	0.293625	0.369872	0.711478	0.999861	ENSG00000177989	ODF3B	FALSE
1215.5	-0.0632704	0.171084	-0.36982	0.711516	0.999861	ENSG00000153902	LGI4	FALSE
232.168	0.0572854	0.154901	0.369819	0.711517	0.999861	ENSG00000169570	DTWD2	FALSE
1804.28	-0.0439905	0.118963	-0.369783	0.711545	0.999861	ENSG00000102172	SMS	FALSE
14597.6	-0.0588089	0.159037	-0.369781	0.711546	0.999861	ENSG00000100201	DDX17	FALSE
2979.25	0.0372487	0.100754	0.369701	0.711605	0.999861	ENSG00000141568	FOXK2	FALSE
21.462	0.239961	0.649187	0.369634	0.711656	0.999861	ENSG00000196154	S100A4	FALSE
468.474	-0.0374346	0.101278	-0.369624	0.711662	0.999861	ENSG00000066827	ZFAT	FALSE
137.455	-0.0779832	0.210997	-0.369594	0.711685	0.999861	ENSG00000124279	FASTKD3	FALSE
114.357	0.0822408	0.22256	0.369523	0.711738	0.999861	ENSG00000148444	COMMD3	FALSE
27.2494	0.136872	0.370414	0.369512	0.711746	0.999861	ENSG00000186867	QRFPR	FALSE
41.028	0.12179	0.329622	0.369482	0.711768	0.999861	ENSG00000171657	GPR82	FALSE
535.614	0.105694	0.286154	0.369361	0.711859	0.999861	ENSG00000171222	SCAND1	FALSE
238.66	0.0773731	0.209494	0.369333	0.71188	0.999861	ENSG00000230453	ANKRD18B	FALSE
1797.87	-0.0454692	0.123124	-0.369295	0.711908	0.999861	ENSG00000184787	UBE2G2	FALSE
699.776	-0.0427968	0.115908	-0.369231	0.711955	0.999861	ENSG00000171492	LRRC8D	FALSE
168.016	-0.0649067	0.1758	-0.369207	0.711973	0.999861	ENSG00000187630	DHRS4L2	FALSE
2860.3	0.0688547	0.186493	0.369207	0.711973	0.999861	ENSG00000231500	RPS18	FALSE
7364.91	-0.0989102	0.267928	-0.369166	0.712004	0.999861	ENSG00000178531	CTXN1	FALSE
3747.05	0.0449175	0.121689	0.369116	0.712041	0.999861	ENSG00000066084	DIP2B	FALSE
204.453	0.0733268	0.198662	0.369103	0.712051	0.999861	ENSG00000221926	TRIM16	FALSE
1004.7	-0.0299537	0.0811664	-0.36904	0.712098	0.999861	ENSG00000183955	KMT5A	FALSE
2307.6	0.0434407	0.117713	0.369038	0.712099	0.999861	ENSG00000091972	CD200	FALSE
2879.24	-0.036293	0.0983572	-0.368991	0.712134	0.999861	ENSG00000198513	ATL1	FALSE
233.281	-0.0518947	0.140646	-0.368974	0.712147	0.999861	ENSG00000135423	GLS2	FALSE
352.127	0.0548666	0.148701	0.368973	0.712148	0.999861	ENSG00000125962	ARMCX5	FALSE
101.026	0.0593377	0.160896	0.368796	0.71228	0.999861	ENSG00000269693		FALSE
645.095	0.0500879	0.135833	0.368745	0.712318	0.999861	ENSG00000170185	USP38	FALSE
2400.67	0.0459593	0.12465	0.368708	0.712345	0.999861	ENSG00000161533	ACOX1	FALSE
280.505	-0.0783987	0.212662	-0.368654	0.712386	0.999861	ENSG00000273136	NBPF26	FALSE
972.593	0.0492723	0.13372	0.368473	0.71252	0.999861	ENSG00000085185	BCORL1	FALSE
104.12	0.0729146	0.197904	0.368434	0.712549	0.999861	ENSG00000124787	RPP40	FALSE
432.451	0.0359461	0.0975778	0.368384	0.712587	0.999861	ENSG00000152382	TADA1	FALSE
1240.46	0.0324099	0.0879858	0.368354	0.71261	0.999861	ENSG00000134014	ELP3	FALSE
2013.22	0.0402644	0.109394	0.368068	0.712822	0.999861	ENSG00000177225	GATD1	FALSE
1411.42	-0.0455151	0.123676	-0.368018	0.71286	0.999861	ENSG00000137414	FAM8A1	FALSE
972.292	-0.0462217	0.12561	-0.367978	0.712889	0.999861	ENSG00000151806	GUF1	FALSE
214.582	0.141593	0.384834	0.367932	0.712924	0.999861	ENSG00000171903	CYP4F11	FALSE
645.018	-0.0626513	0.170298	-0.367893	0.712953	0.999861	ENSG00000163820	FYCO1	FALSE
294.144	-0.0517397	0.14065	-0.367861	0.712977	0.999861	ENSG00000178607	ERN1	FALSE
5543.13	0.0354206	0.0963313	0.367695	0.7131	0.999861	ENSG00000103723	AP3B2	FALSE
5876.37	-0.0381739	0.103842	-0.367616	0.71316	0.999861	ENSG00000079819	EPB41L2	FALSE
10267.5	0.0500275	0.136103	0.367572	0.713193	0.999861	ENSG00000010322	NISCH	FALSE
275.417	-0.0646593	0.175929	-0.367532	0.713223	0.999861	ENSG00000145247	OCIAD2	FALSE
1188.69	-0.0442549	0.120465	-0.367366	0.713346	0.999861	ENSG00000204991	SPIRE2	FALSE
136.743	0.0852155	0.232004	0.367301	0.713394	0.999861	ENSG00000100297	MCM5	FALSE
702.214	0.0420849	0.114607	0.367212	0.713461	0.999861	ENSG00000173545	ZNF622	FALSE
3414.62	-0.0506476	0.137925	-0.367211	0.713461	0.999861	ENSG00000072958	AP1M1	FALSE
32.0635	0.179302	0.488396	0.367125	0.713526	0.999861	ENSG00000204482	LST1	FALSE
103.563	0.0816117	0.222312	0.367104	0.713541	0.999861	ENSG00000232838	PET117	FALSE
1022.82	0.0486741	0.132608	0.367052	0.71358	0.999861	ENSG00000174013	FBXO45	FALSE
919.144	0.0361175	0.0984226	0.366964	0.713646	0.999861	ENSG00000113552	GNPDA1	FALSE
437.639	-0.0992832	0.270581	-0.366926	0.713674	0.999861	ENSG00000169035	KLK7	FALSE
1818.83	-0.0542112	0.147773	-0.366855	0.713727	0.999861	ENSG00000099797	TECR	FALSE
2860.73	0.0596532	0.162609	0.366851	0.71373	0.999861	ENSG00000133226	SRRM1	FALSE
346.208	-0.0391693	0.106815	-0.366703	0.71384	0.999861	ENSG00000183783	KCTD8	FALSE
5753.83	-0.0597288	0.162894	-0.366674	0.713863	0.999861	ENSG00000129003	VPS13C	FALSE
240.731	-0.0536984	0.146496	-0.366552	0.713953	0.999861	ENSG00000143353	LYPLAL1	FALSE
1403.12	-0.0709632	0.193604	-0.366538	0.713963	0.999861	ENSG00000184261	KCNK12	FALSE
836.536	0.0384995	0.105055	0.366471	0.714013	0.999861	ENSG00000205250	E2F4	FALSE
460.832	-0.054698	0.149267	-0.366445	0.714033	0.999861	ENSG00000134899	ERCC5	FALSE
570.105	0.0459395	0.125378	0.366407	0.714061	0.999861	ENSG00000133398	MED10	FALSE
4843.03	-0.0637854	0.174106	-0.366361	0.714096	0.999861	ENSG00000075292	ZNF638	FALSE
436.548	-0.0659772	0.180108	-0.366319	0.714127	0.999861	ENSG00000064933	PMS1	FALSE
434.702	0.0545427	0.148901	0.366302	0.71414	0.999861	ENSG00000109390	NDUFC1	FALSE
333.9	-0.0774201	0.211423	-0.366185	0.714227	0.999861	ENSG00000108379	WNT3	FALSE
1228.71	0.0516296	0.140997	0.366176	0.714233	0.999861	ENSG00000165813	CCDC186	FALSE
295.158	-0.0757867	0.206975	-0.366164	0.714243	0.999861	ENSG00000170619	COMMD5	FALSE
700.192	-0.0576856	0.157563	-0.366112	0.714282	0.999861	ENSG00000136811	ODF2	FALSE
191.443	0.0622893	0.170201	0.365975	0.714384	0.999861	ENSG00000040275	SPDL1	FALSE
2442.61	0.0287146	0.0784643	0.365958	0.714397	0.999861	ENSG00000204186	ZDBF2	FALSE
1519.97	0.0439356	0.120063	0.365936	0.714413	0.999861	ENSG00000168653	NDUFS5	FALSE
817.588	-0.146377	0.400042	-0.365904	0.714437	0.999861	ENSG00000213983	AP1G2	FALSE
683.349	0.067821	0.185368	0.365871	0.714461	0.999861	ENSG00000160961	ZNF333	FALSE
3528.5	0.0447699	0.122367	0.365864	0.714466	0.999861	ENSG00000109158	GABRA4	FALSE
3024.24	0.0547042	0.149541	0.365814	0.714504	0.999861	ENSG00000005007	UPF1	FALSE
728.671	0.0585739	0.160124	0.365804	0.714511	0.999861	ENSG00000198039	ZNF273	FALSE
1147.47	-0.0791776	0.216454	-0.365794	0.714518	0.999861	ENSG00000126822	PLEKHG3	FALSE
4976.92	0.0612372	0.16743	0.365748	0.714553	0.999861	ENSG00000004660	CAMKK1	FALSE
2020.53	0.0616338	0.168564	0.365641	0.714633	0.999861	ENSG00000172575	RASGRP1	FALSE
2058.93	0.0511004	0.139798	0.365529	0.714717	0.999861	ENSG00000065534	MYLK	FALSE
1438.39	0.0468515	0.128186	0.365497	0.71474	0.999861	ENSG00000112514	CUTA	FALSE
1844.03	-0.0695219	0.190286	-0.365355	0.714847	0.999861	ENSG00000139190	VAMP1	FALSE
107.975	0.0682457	0.186798	0.365344	0.714855	0.999861	ENSG00000167103	PIP5KL1	FALSE
2170.68	-0.0683037	0.186963	-0.365333	0.714863	0.999861	ENSG00000171159	C9orf16	FALSE
7867.68	-0.06835	0.18714	-0.365234	0.714937	0.999861	ENSG00000182095	TNRC18	FALSE
215.237	0.0608294	0.166588	0.365149	0.715	0.999861	ENSG00000198682	PAPSS2	FALSE
327.78	0.0760138	0.2082	0.3651	0.715037	0.999861	ENSG00000115963	RND3	FALSE
1313.46	0.0351847	0.0963739	0.365086	0.715048	0.999861	ENSG00000102898	NUTF2	FALSE
97.3236	-0.096375	0.263988	-0.365074	0.715056	0.999861	ENSG00000008226	DLEC1	FALSE
1073.35	-0.0918792	0.251753	-0.364957	0.715143	0.999861	ENSG00000105976	MET	FALSE
1124.39	-0.0665688	0.182417	-0.364926	0.715167	0.999861	ENSG00000163932	PRKCD	FALSE
4296.53	-0.0289671	0.0793794	-0.364919	0.715172	0.999861	ENSG00000175166	PSMD2	FALSE
326.288	-0.0582714	0.159701	-0.364879	0.715202	0.999861	ENSG00000253910	PCDHGB2	FALSE
411.562	0.0887935	0.243367	0.364855	0.71522	0.999861	ENSG00000185262	UBALD2	FALSE
19.2389	0.161361	0.442283	0.364837	0.715233	0.999861	ENSG00000203663	OR2L2	FALSE
637.113	0.0390768	0.107138	0.364733	0.715311	0.999861	ENSG00000068831	RASGRP2	FALSE
1738.1	-0.0355614	0.0975022	-0.364724	0.715318	0.999861	ENSG00000175390	EIF3F	FALSE
182.88	0.231722	0.6354	0.364687	0.715345	0.999861	ENSG00000022556	NLRP2	FALSE
1254.05	0.03701	0.101539	0.364489	0.715493	0.999861	ENSG00000178605	GTPBP6	FALSE
1354.15	0.0512403	0.140603	0.364434	0.715534	0.999861	ENSG00000174903	RAB1B	FALSE
17621.1	-0.0659924	0.181093	-0.364411	0.715551	0.999861	ENSG00000171992	SYNPO	FALSE
253.642	0.0500527	0.137357	0.364397	0.715561	0.999861	ENSG00000151131	C12orf45	FALSE
296.847	0.0751568	0.206266	0.364368	0.715583	0.999861	ENSG00000143382	ADAMTSL4	FALSE
40.2865	0.091875	0.252187	0.364314	0.715624	0.999861	ENSG00000170909	OSCAR	FALSE
592.21	0.0469004	0.128753	0.364266	0.715659	0.999861	ENSG00000001460	STPG1	FALSE
15100.8	0.0421452	0.115725	0.364183	0.715721	0.999861	ENSG00000154277	UCHL1	FALSE
9452.79	-0.0426452	0.117115	-0.36413	0.715761	0.999861	ENSG00000122733	PHF24	FALSE
48.9638	-0.116912	0.321133	-0.364061	0.715812	0.999861	ENSG00000163535	SGO2	FALSE
6597.1	-0.0423325	0.116284	-0.364044	0.715825	0.999861	ENSG00000196581	AJAP1	FALSE
2851.07	0.0823524	0.226306	0.363899	0.715934	0.999861	ENSG00000182809	CRIP2	FALSE
1933.93	-0.0474913	0.130513	-0.363883	0.715946	0.999861	ENSG00000162909	CAPN2	FALSE
75.9738	0.107639	0.295846	0.363835	0.715981	0.999861	ENSG00000270379	HEATR9	FALSE
459.121	-0.067981	0.186847	-0.363833	0.715983	0.999861	ENSG00000145945	FAM50B	FALSE
240.602	0.0782874	0.215328	0.363573	0.716177	0.999861	ENSG00000156313	RPGR	FALSE
67.6405	0.0914616	0.251585	0.363542	0.7162	0.999861	ENSG00000263528	IKBKE	FALSE
26105.8	0.0330194	0.0908281	0.363537	0.716204	0.999861	ENSG00000197746	PSAP	FALSE
984.774	0.0535444	0.147303	0.363498	0.716233	0.999861	ENSG00000124587	PEX6	FALSE
358.913	-0.0516995	0.142236	-0.363476	0.71625	0.999861	ENSG00000000457	SCYL3	FALSE
248.375	0.0600784	0.165378	0.363279	0.716396	0.999861	ENSG00000139714	MORN3	FALSE
8497.06	0.0430237	0.118469	0.363163	0.716483	0.999861	ENSG00000174748	RPL15	FALSE
8396.18	-0.0389761	0.107384	-0.362959	0.716635	0.999861	ENSG00000116731	PRDM2	FALSE
2509.12	-0.046475	0.12805	-0.362945	0.716646	0.999861	ENSG00000168924	LETM1	FALSE
360.947	-0.111346	0.306822	-0.362901	0.716679	0.999861	ENSG00000145721	LIX1	FALSE
34639.2	0.040324	0.11113	0.362853	0.716714	0.999861	ENSG00000105409	ATP1A3	FALSE
175.786	0.0522572	0.144076	0.362707	0.716824	0.999861	ENSG00000185015	CA13	FALSE
717.682	-0.0442296	0.121965	-0.362642	0.716872	0.999861	ENSG00000104427	ZC2HC1A	FALSE
4956.9	-0.0567821	0.156604	-0.362583	0.716916	0.999861	ENSG00000115355	CCDC88A	FALSE
1062.48	-0.0471883	0.130203	-0.362422	0.717036	0.999861	ENSG00000196591	HDAC2	FALSE
769.936	0.0350935	0.0968332	0.362412	0.717044	0.999861	ENSG00000183597	TANGO2	FALSE
697.946	0.034786	0.0959912	0.362387	0.717063	0.999861	ENSG00000136270	TBRG4	FALSE
499.825	-0.0381871	0.105381	-0.362373	0.717073	0.999861	ENSG00000214367	HAUS3	FALSE
847.588	-0.0540326	0.149119	-0.362344	0.717095	0.999861	ENSG00000049089	COL9A2	FALSE
241.208	0.0660559	0.182347	0.362254	0.717162	0.999861	ENSG00000179933	C14orf119	FALSE
3331.64	0.0423233	0.11684	0.362234	0.717177	0.999861	ENSG00000196531	NACA	FALSE
17949	-0.0509085	0.140593	-0.362098	0.717279	0.999861	ENSG00000109472	CPE	FALSE
604.504	0.0600307	0.165804	0.362058	0.717309	0.999861	ENSG00000157107	FCHO2	FALSE
1041.65	0.0524684	0.144953	0.361968	0.717376	0.999861	ENSG00000156482	RPL30	FALSE
23.3063	0.132704	0.36662	0.361965	0.717378	0.999861	ENSG00000172404	DNAJB7	FALSE
27.9327	-0.209871	0.57984	-0.361946	0.717392	0.999861	ENSG00000183760	ACP7	FALSE
677.502	0.0503692	0.13917	0.361927	0.717407	0.999861	ENSG00000150990	DHX37	FALSE
2067.72	-0.0450144	0.12439	-0.361881	0.717441	0.999861	ENSG00000077380	DYNC1I2	FALSE
458.498	-0.0594536	0.1643	-0.36186	0.717457	0.999861	ENSG00000184304	PRKD1	FALSE
853.616	-0.0502406	0.138904	-0.361694	0.717581	0.999861	ENSG00000065243	PKN2	FALSE
135.335	-0.108056	0.29895	-0.361451	0.717762	0.999861	ENSG00000166801	FAM111A	FALSE
1042.44	0.0512767	0.141901	0.361354	0.717835	0.999861	ENSG00000116489	CAPZA1	FALSE
300.416	-0.075542	0.209103	-0.361266	0.717901	0.999861	ENSG00000173275	ZNF449	FALSE
10163.9	0.0302699	0.0838015	0.361209	0.717943	0.999861	ENSG00000095637	SORBS1	FALSE
2993.74	0.0595879	0.164976	0.361191	0.717957	0.999861	ENSG00000166924	NYAP1	FALSE
1363.1	0.0320722	0.0888447	0.360991	0.718106	0.999861	ENSG00000003987	MTMR7	FALSE
483.794	0.0505696	0.140127	0.360885	0.718186	0.999861	ENSG00000120509	PDZD11	FALSE
89228.5	0.0438881	0.121617	0.36087	0.718196	0.999861	ENSG00000166963	MAP1A	FALSE
124.969	-0.0759857	0.210615	-0.36078	0.718264	0.999861	ENSG00000188428	BLOC1S5	FALSE
586.147	0.0797608	0.221079	0.360779	0.718265	0.999861	ENSG00000196368	NUDT11	FALSE
475.545	0.0398814	0.110557	0.360732	0.7183	0.999861	ENSG00000162604	TM2D1	FALSE
118.076	0.0793125	0.219871	0.360723	0.718306	0.999861	ENSG00000162300	ZFPL1	FALSE
165.549	-0.117423	0.325533	-0.360709	0.718317	0.999861	ENSG00000141934	PLPP2	FALSE
20.3865	0.159814	0.443097	0.360674	0.718343	0.999861	ENSG00000127774	EMC6	FALSE
5093.85	0.0302545	0.0839044	0.360583	0.718411	0.999861	ENSG00000144357	UBR3	FALSE
320.922	-0.0536266	0.148771	-0.360463	0.718501	0.999861	ENSG00000175711	B3GNTL1	FALSE
4336.8	0.0394276	0.10946	0.360199	0.718698	0.999861	ENSG00000184014	DENND5A	FALSE
8803.61	-0.0547171	0.15193	-0.360148	0.718737	0.999861	ENSG00000173258	ZNF483	FALSE
2142.5	0.0403448	0.11203	0.360125	0.718754	0.999861	ENSG00000135119	RNFT2	FALSE
928.553	0.0319751	0.0888029	0.360069	0.718796	0.999861	ENSG00000241258	CRCP	FALSE
1946.36	-0.0602578	0.167439	-0.359878	0.718938	0.999861	ENSG00000121413	ZSCAN18	FALSE
3171.6	-0.0538767	0.149711	-0.359872	0.718943	0.999861	ENSG00000159461	AMFR	FALSE
2936.58	0.0349186	0.0970343	0.359859	0.718953	0.999861	ENSG00000141425	RPRD1A	FALSE
1207.1	-0.040303	0.111997	-0.359857	0.718954	0.999861	ENSG00000134283	PPHLN1	FALSE
5.65842	-0.317943	0.883592	-0.35983	0.718974	0.999861	ENSG00000274267	HIST1H3B	FALSE
1229.85	0.0520619	0.144716	0.359752	0.719033	0.999861	ENSG00000138686	BBS7	FALSE
460.207	0.0588158	0.163513	0.359701	0.71907	0.999861	ENSG00000197013	ZNF429	FALSE
18205.6	0.0342911	0.0953449	0.359653	0.719107	0.999861	ENSG00000151150	ANK3	FALSE
3441.07	0.0383284	0.10658	0.359621	0.71913	0.999861	ENSG00000257923	CUX1	FALSE
217.863	0.052723	0.146614	0.359604	0.719143	0.999861	ENSG00000139508	SLC46A3	FALSE
497.065	0.0487419	0.135585	0.359493	0.719226	0.999861	ENSG00000112218	GPR63	FALSE
510.071	-0.0623932	0.173654	-0.359297	0.719373	0.999861	ENSG00000119041	GTF3C3	FALSE
4092.3	0.050215	0.139785	0.359231	0.719422	0.999861	ENSG00000198034	RPS4X	FALSE
1432.41	-0.0681084	0.189654	-0.359119	0.719506	0.999861	ENSG00000127328	RAB3IP	FALSE
44.0485	-0.103789	0.289034	-0.359089	0.719528	0.999861	ENSG00000132854	KANK4	FALSE
348.447	-0.0545145	0.151827	-0.359058	0.719552	0.999861	ENSG00000189164	ZNF527	FALSE
3262.64	0.0293488	0.0817537	0.35899	0.719603	0.999861	ENSG00000117868	ESYT2	FALSE
338.908	0.0560174	0.156047	0.358979	0.719611	0.999861	ENSG00000137124	ALDH1B1	FALSE
1527.03	-0.0543174	0.15135	-0.358887	0.71968	0.999861	ENSG00000100034	PPM1F	FALSE
187.46	-0.0647846	0.180523	-0.358873	0.71969	0.999861	ENSG00000116663	FBXO6	FALSE
872.352	0.0886877	0.24728	0.358652	0.719855	0.999861	ENSG00000118515	SGK1	FALSE
332.585	0.0681295	0.189964	0.358644	0.719861	0.999861	ENSG00000099998	GGT5	FALSE
12115.7	0.0367608	0.102533	0.358526	0.71995	0.999861	ENSG00000166913	YWHAB	FALSE
42.0808	-0.154081	0.430173	-0.358185	0.720205	0.999861	ENSG00000213139	CRYGS	FALSE
452.204	-0.0595228	0.166187	-0.358168	0.720218	0.999861	ENSG00000167771	RCOR2	FALSE
33.7751	-0.182058	0.508315	-0.358159	0.720224	0.999861	ENSG00000166558	SLC38A8	FALSE
365.773	0.0467812	0.130622	0.358142	0.720237	0.999861	ENSG00000131061	ZNF341	FALSE
1236.52	-0.0745491	0.208168	-0.35812	0.720254	0.999861	ENSG00000205476	CCDC85C	FALSE
224.272	0.0786704	0.219746	0.358005	0.720339	0.999861	ENSG00000120690	ELF1	FALSE
9259.31	0.0476406	0.133076	0.357994	0.720348	0.999861	ENSG00000106772	PRUNE2	FALSE
627.043	-0.0957584	0.267517	-0.357952	0.720379	0.999861	ENSG00000171813	PWWP2B	FALSE
79.0238	-0.12642	0.353472	-0.357653	0.720603	0.999861	ENSG00000143552	NUP210L	FALSE
1956.58	0.0445749	0.124666	0.357554	0.720677	0.999861	ENSG00000177432	NAP1L5	FALSE
47.3988	-0.136002	0.380415	-0.35751	0.72071	0.999861	ENSG00000235568	NFAM1	FALSE
586.715	-0.0727619	0.203535	-0.357491	0.720724	0.999861	ENSG00000163029	SMC6	FALSE
46637.5	0.0492572	0.137835	0.357363	0.72082	0.999861	ENSG00000075624	ACTB	FALSE
338.045	-0.0670628	0.187727	-0.357236	0.720915	0.999861	ENSG00000172331	BPGM	FALSE
794.374	-0.0715061	0.200231	-0.357117	0.721004	0.999861	ENSG00000172346	CSDC2	FALSE
210.858	0.0480781	0.134651	0.357058	0.721048	0.999861	ENSG00000229833	PET100	FALSE
1630.72	-0.0358199	0.10043	-0.356665	0.721342	0.999861	ENSG00000125875	TBC1D20	FALSE
296.558	-0.0471941	0.132344	-0.3566	0.721391	0.999861	ENSG00000111877	MCM9	FALSE
820.08	0.0402661	0.11292	0.356588	0.7214	0.999861	ENSG00000160752	FDPS	FALSE
6386.73	0.0345183	0.0968036	0.356581	0.721405	0.999861	ENSG00000175216	CKAP5	FALSE
7.62743	-0.227638	0.638416	-0.356567	0.721416	0.999861	ENSG00000205177	C11orf91	FALSE
184.394	0.0461289	0.129375	0.356553	0.721427	0.999861	ENSG00000196388	INCA1	FALSE
588.173	0.0706356	0.198148	0.356479	0.721482	0.999861	ENSG00000123552	USP45	FALSE
258.288	0.0895603	0.251263	0.356441	0.72151	0.999861	ENSG00000124749	COL21A1	FALSE
134610	0.0412316	0.115689	0.3564	0.721541	0.999861	ENSG00000131711	MAP1B	FALSE
116.747	-0.0813704	0.228364	-0.356319	0.721602	0.999861	ENSG00000125931	CITED1	FALSE
3937.07	-0.0443859	0.124583	-0.356276	0.721634	0.999861	ENSG00000065559	MAP2K4	FALSE
393.588	-0.0637312	0.179051	-0.355939	0.721886	0.999861	ENSG00000157911	PEX10	FALSE
196.034	-0.0683443	0.192022	-0.35592	0.721901	0.999861	ENSG00000278619	MRM1	FALSE
1326.49	0.0363704	0.102201	0.355871	0.721937	0.999861	ENSG00000131446	MGAT1	FALSE
396.562	0.0714556	0.20082	0.355819	0.721976	0.999861	ENSG00000139974	SLC38A6	FALSE
684.329	0.0358779	0.100889	0.355618	0.722126	0.999861	ENSG00000204576	PRR3	FALSE
973.921	-0.0492562	0.138519	-0.355592	0.722146	0.999861	ENSG00000104369	JPH1	FALSE
648.459	0.0462469	0.130064	0.355569	0.722163	0.999861	ENSG00000115421	PAPOLG	FALSE
2114.71	-0.0396278	0.111483	-0.35546	0.722245	0.999861	ENSG00000077522	ACTN2	FALSE
9794.56	0.0553971	0.15589	0.355359	0.72232	0.999861	ENSG00000172270	BSG	FALSE
587.073	0.0395657	0.111345	0.355343	0.722333	0.999861	ENSG00000118363	SPCS2	FALSE
1207.6	0.0337942	0.0951091	0.35532	0.72235	0.999861	ENSG00000114648	KLHL18	FALSE
1416.19	0.0449009	0.126374	0.355302	0.722364	0.999861	ENSG00000171714	ANO5	FALSE
1808.02	0.041277	0.116197	0.355234	0.722414	0.999861	ENSG00000034677	RNF19A	FALSE
261.137	0.0521634	0.146852	0.355211	0.722432	0.999861	ENSG00000175197	DDIT3	FALSE
546.693	-0.0416412	0.117245	-0.355164	0.722466	0.999861	ENSG00000084072	PPIE	FALSE
4365.29	0.0446676	0.125768	0.355159	0.72247	0.999861	ENSG00000104517	UBR5	FALSE
309.061	-0.0611959	0.172317	-0.355135	0.722489	0.999861	ENSG00000233757		FALSE
71.1563	0.125374	0.353049	0.355117	0.722502	0.999861	ENSG00000185404	SP140L	FALSE
4047.26	0.0555505	0.15653	0.354887	0.722675	0.999861	ENSG00000105063	PPP6R1	FALSE
70.1296	-0.093155	0.262595	-0.354747	0.722779	0.999861	ENSG00000092470	WDR76	FALSE
351.239	0.0539735	0.15215	0.35474	0.722785	0.999861	ENSG00000126970	ZC4H2	FALSE
3440.83	-0.0436618	0.123086	-0.354724	0.722796	0.999861	ENSG00000047056	WDR37	FALSE
359.613	0.0509887	0.143752	0.354698	0.722816	0.999861	ENSG00000129460	NGDN	FALSE
1744.25	-0.0386997	0.10911	-0.354684	0.722826	0.999861	ENSG00000107021	TBC1D13	FALSE
2297.29	-0.0872785	0.246082	-0.354673	0.722834	0.999861	ENSG00000127220	ABHD8	FALSE
115.841	-0.171317	0.483054	-0.354654	0.722849	0.999861	ENSG00000066294	CD84	FALSE
50.8148	0.121197	0.341811	0.354573	0.722909	0.999861	ENSG00000189045	ANKDD1B	FALSE
1135.47	0.0321734	0.0907489	0.354532	0.72294	0.999861	ENSG00000204178	MACO1	FALSE
419.979	-0.039587	0.111672	-0.354495	0.722968	0.999861	ENSG00000168256	NKIRAS2	FALSE
27.3692	0.146679	0.413775	0.354489	0.722972	0.999861	ENSG00000123838	C4BPA	FALSE
308.357	0.0780116	0.220069	0.354488	0.722973	0.999861	ENSG00000125637	PSD4	FALSE
2024.55	-0.0368058	0.103829	-0.354484	0.722976	0.999861	ENSG00000145743	FBXL17	FALSE
2972.38	-0.0540671	0.152537	-0.354453	0.723	0.999861	ENSG00000088256	GNA11	FALSE
1207.59	-0.0324085	0.0914399	-0.354424	0.723021	0.999861	ENSG00000138802	SEC24B	FALSE
6878.55	-0.0336665	0.0950013	-0.354379	0.723055	0.999861	ENSG00000148660	CAMK2G	FALSE
845.282	-0.0649979	0.183426	-0.354356	0.723072	0.999861	ENSG00000173114	LRRN3	FALSE
134.462	-0.056914	0.160686	-0.354195	0.723193	0.999861	ENSG00000138621	PPCDC	FALSE
2434.46	-0.0439576	0.124112	-0.354178	0.723205	0.999861	ENSG00000158467	AHCYL2	FALSE
816.481	-0.0352382	0.0995012	-0.354148	0.723228	0.999861	ENSG00000064763	FAR2	FALSE
5078.34	0.0310633	0.0877344	0.354061	0.723293	0.999861	ENSG00000158560	DYNC1I1	FALSE
134.435	0.0838467	0.236827	0.354041	0.723308	0.999861	ENSG00000171700	RGS19	FALSE
591.326	0.0515224	0.145541	0.354005	0.723335	0.999861	ENSG00000165410	CFL2	FALSE
357.539	-0.0744117	0.210228	-0.353957	0.723371	0.999861	ENSG00000132122	SPATA6	FALSE
223.281	-0.0569033	0.160771	-0.353939	0.723384	0.999861	ENSG00000113460	BRIX1	FALSE
1520.8	-0.0579112	0.163635	-0.353904	0.723411	0.999861	ENSG00000101204	CHRNA4	FALSE
6031.93	0.0448705	0.126802	0.353863	0.723442	0.999861	ENSG00000089693	MLF2	FALSE
545.253	0.0452396	0.12793	0.353627	0.723619	0.999861	ENSG00000136874	STX17	FALSE
12777	-0.0720508	0.203752	-0.35362	0.723624	0.999861	ENSG00000099194	SCD	FALSE
274.187	0.0581329	0.164457	0.353484	0.723725	0.999861	ENSG00000089639	GMIP	FALSE
168.978	-0.0652705	0.184676	-0.353433	0.723764	0.999861	ENSG00000141428	C18orf21	FALSE
2409.57	0.0296072	0.0837898	0.35335	0.723826	0.999861	ENSG00000127527	EPS15L1	FALSE
3187.87	0.0418878	0.118556	0.353316	0.723851	0.999861	ENSG00000146267	FAXC	FALSE
1622.69	0.0419566	0.118796	0.353183	0.723952	0.999861	ENSG00000168758	SEMA4C	FALSE
287.033	-0.0527472	0.14935	-0.353179	0.723954	0.999861	ENSG00000145431	PDGFC	FALSE
500.086	0.0592464	0.167821	0.353034	0.724063	0.999861	ENSG00000169976	SF3B5	FALSE
16594.1	0.0548287	0.155314	0.353018	0.724075	0.999861	ENSG00000008710	PKD1	FALSE
9718.74	0.0363767	0.103065	0.352948	0.724127	0.999861	ENSG00000139112	GABARAPL1	FALSE
2542.14	-0.0691241	0.195849	-0.352946	0.724129	0.999861	ENSG00000182870	GALNT9	FALSE
582.631	0.0468177	0.132656	0.352924	0.724145	0.999861	ENSG00000203950	RTL8A	FALSE
1611.05	0.0649302	0.183988	0.352905	0.72416	0.999861	ENSG00000090006	LTBP4	FALSE
213.92	0.0502247	0.142338	0.352856	0.724196	0.999861	ENSG00000110871	COQ5	FALSE
1179.9	0.050851	0.144118	0.352842	0.724207	0.999861	ENSG00000124357	NAGK	FALSE
2899.98	0.0481844	0.136579	0.352796	0.724241	0.999861	ENSG00000138668	HNRNPD	FALSE
311.643	-0.0641982	0.181974	-0.352787	0.724248	0.999861	ENSG00000143622	RIT1	FALSE
164.066	-0.065329	0.185187	-0.352772	0.724259	0.999861	ENSG00000183010	PYCR1	FALSE
480.192	-0.0444091	0.125911	-0.352703	0.724311	0.999861	ENSG00000142609	CFAP74	FALSE
419.02	0.091309	0.258902	0.352678	0.72433	0.999861	ENSG00000129009	ISLR	FALSE
1085.71	-0.0839545	0.238191	-0.352466	0.724489	0.999861	ENSG00000092621	PHGDH	FALSE
1892.76	0.0354557	0.100671	0.352193	0.724694	0.999861	ENSG00000100934	SEC23A	FALSE
540.492	-0.0780972	0.221768	-0.352157	0.724721	0.999861	ENSG00000158352	SHROOM4	FALSE
832.329	0.0590713	0.16775	0.352138	0.724734	0.999861	ENSG00000123106	CCDC91	FALSE
1969.35	0.0345094	0.0980283	0.352035	0.724812	0.999861	ENSG00000138641	HERC3	FALSE
390.543	0.0538234	0.152948	0.351905	0.724909	0.999861	ENSG00000141655	TNFRSF11A	FALSE
169.375	-0.0793598	0.225549	-0.351851	0.72495	0.999861	ENSG00000117602	RCAN3	FALSE
468.68	0.0578755	0.164493	0.351842	0.724957	0.999861	ENSG00000130734	ATG4D	FALSE
116.441	0.0735781	0.209137	0.351817	0.724975	0.999861	ENSG00000089327	FXYD5	FALSE
654.914	-0.0540134	0.153529	-0.351812	0.724979	0.999861	ENSG00000131778	CHD1L	FALSE
3244.42	0.0480494	0.136579	0.351806	0.724983	0.999861	ENSG00000137154	RPS6	FALSE
4500.9	0.051542	0.146524	0.351764	0.725015	0.999861	ENSG00000106683	LIMK1	FALSE
654.859	-0.065486	0.18622	-0.35166	0.725093	0.999861	ENSG00000134186	PRPF38B	FALSE
43.8115	0.0982802	0.279629	0.351467	0.725238	0.999861	ENSG00000152422	XRCC4	FALSE
530.08	-0.182724	0.519946	-0.351429	0.725266	0.999861	ENSG00000141338	ABCA8	FALSE
350.564	-0.16927	0.481729	-0.351381	0.725303	0.999861	ENSG00000134873	CLDN10	FALSE
821.801	-0.0425955	0.121225	-0.351374	0.725308	0.999861	ENSG00000127152	BCL11B	FALSE
1425.09	-0.0485183	0.138111	-0.351299	0.725364	0.999861	ENSG00000205593	DENND6B	FALSE
177.089	0.10899	0.31026	0.351286	0.725374	0.999861	ENSG00000204060	FOXO6	FALSE
197.445	-0.0490569	0.139722	-0.351103	0.725511	0.999861	ENSG00000133111	RFXAP	FALSE
111.277	0.0667645	0.190189	0.351043	0.725556	0.999861	ENSG00000197933	ZNF823	FALSE
787.683	-0.0419862	0.119635	-0.350952	0.725624	0.999861	ENSG00000112763	BTN2A1	FALSE
653.911	-0.0801062	0.228343	-0.350816	0.725727	0.999861	ENSG00000138468	SENP7	FALSE
3812.35	-0.0440772	0.12567	-0.350736	0.725786	0.999861	ENSG00000006740	ARHGAP44	FALSE
2577.63	-0.0377996	0.107783	-0.350702	0.725812	0.999861	ENSG00000086232	EIF2AK1	FALSE
260.576	0.0806719	0.230102	0.350592	0.725894	0.999861	ENSG00000000971	CFH	FALSE
585.748	0.0483485	0.137953	0.35047	0.725986	0.999861	ENSG00000119912	IDE	FALSE
21.9458	-0.183707	0.524394	-0.350322	0.726097	0.999861	ENSG00000212126	TAS2R50	FALSE
492.084	0.0482577	0.137758	0.350308	0.726107	0.999861	ENSG00000115816	CEBPZ	FALSE
21.0058	-0.184154	0.525767	-0.350258	0.726145	0.999861	ENSG00000134443	GRP	FALSE
369.823	0.0460636	0.131543	0.35018	0.726203	0.999861	ENSG00000163449	TMEM169	FALSE
10.6829	0.217564	0.621592	0.35001	0.726331	0.999861	ENSG00000171180	OR2M4	FALSE
15571.2	-0.0508532	0.145325	-0.349928	0.726393	0.999861	ENSG00000124140	SLC12A5	FALSE
40.8763	-0.107489	0.307176	-0.349928	0.726393	0.999861	ENSG00000196844	PATE2	FALSE
748.667	-0.0409302	0.116999	-0.349835	0.726463	0.999861	ENSG00000180035	ZNF48	FALSE
338.59	-0.0845406	0.241705	-0.349768	0.726513	0.999861	ENSG00000134115	CNTN6	FALSE
178.707	-0.079515	0.227449	-0.349596	0.726642	0.999861	ENSG00000139192	TAPBPL	FALSE
1128.14	0.0313065	0.0895526	0.349588	0.726648	0.999861	ENSG00000168872	DDX19A	FALSE
1643.36	0.0414693	0.11863	0.349569	0.726662	0.999861	ENSG00000155304	HSPA13	FALSE
1183.72	0.0539334	0.154306	0.349523	0.726696	0.999861	ENSG00000005206	SPPL2B	FALSE
30.5089	0.158331	0.453042	0.349484	0.726726	0.999861	ENSG00000188828	GLRA4	FALSE
475.762	-0.0371353	0.106266	-0.349455	0.726748	0.999861	ENSG00000132467	UTP3	FALSE
238.164	0.0511189	0.146311	0.349385	0.7268	0.999861	ENSG00000097096	SYDE2	FALSE
900.488	-0.0550799	0.157652	-0.349376	0.726807	0.999861	ENSG00000174136	RGMB	FALSE
3261.65	0.0364813	0.104422	0.349365	0.726815	0.999861	ENSG00000112294	ALDH5A1	FALSE
358.091	-0.0628315	0.179854	-0.349347	0.726829	0.999861	ENSG00000149483	TMEM138	FALSE
8562.32	0.0317299	0.090836	0.34931	0.726857	0.999861	ENSG00000131507	NDFIP1	FALSE
5471.66	-0.0290759	0.0832575	-0.349228	0.726918	0.999861	ENSG00000116688	MFN2	FALSE
238.383	0.0406164	0.11632	0.349179	0.726955	0.999861	ENSG00000164494	PDSS2	FALSE
2010.2	-0.0372954	0.106843	-0.349068	0.727038	0.999861	ENSG00000150764	DIXDC1	FALSE
171.477	-0.0633171	0.181393	-0.349061	0.727044	0.999861	ENSG00000188010	MORN2	FALSE
104.274	-0.100441	0.287759	-0.349047	0.727054	0.999861	ENSG00000122025	FLT3	FALSE
5673.14	0.052914	0.151698	0.348811	0.727231	0.999861	ENSG00000197756	RPL37A	FALSE
2155.67	0.0362314	0.103954	0.348533	0.72744	0.999861	ENSG00000101199	ARFGAP1	FALSE
81.7984	0.0849078	0.243644	0.348491	0.727471	0.999861	ENSG00000070388	FGF22	FALSE
225.146	0.0561866	0.161231	0.348485	0.727476	0.999861	ENSG00000172590	MRPL52	FALSE
391.526	0.0702514	0.201597	0.348474	0.727484	0.999861	ENSG00000167693	NXN	FALSE
700.859	-0.0457883	0.131401	-0.348462	0.727493	0.999861	ENSG00000127990	SGCE	FALSE
173.115	-0.0623406	0.17891	-0.348447	0.727505	0.999861	ENSG00000019102	VSIG2	FALSE
327.935	-0.0613582	0.176119	-0.34839	0.727547	0.999861	ENSG00000130751	NPAS1	FALSE
370.836	-0.0444073	0.127487	-0.348327	0.727595	0.999861	ENSG00000080561	MID2	FALSE
391.729	-0.0553976	0.159044	-0.348317	0.727602	0.999861	ENSG00000007341	ST7L	FALSE
591.87	0.0656427	0.188458	0.348315	0.727604	0.999861	ENSG00000176022	B3GALT6	FALSE
2180.4	0.0425562	0.122185	0.348293	0.72762	0.999861	ENSG00000070047	PHRF1	FALSE
4475.87	0.029467	0.0846152	0.348247	0.727655	0.999861	ENSG00000100888	CHD8	FALSE
167.005	0.0811045	0.232914	0.348216	0.727678	0.999861	ENSG00000196247	ZNF107	FALSE
250.512	0.113818	0.326881	0.348193	0.727695	0.999861	ENSG00000183688	RFLNB	FALSE
37.8634	0.101197	0.290651	0.348175	0.727709	0.999861	ENSG00000169989	TIGD4	FALSE
346.567	-0.0429508	0.123415	-0.348019	0.727826	0.999861	ENSG00000120526	NUDCD1	FALSE
34.8738	-0.155343	0.446377	-0.348009	0.727834	0.999861	ENSG00000160318	CLDND2	FALSE
2712.59	0.0414531	0.119119	0.347996	0.727843	0.999861	ENSG00000132507	EIF5A	FALSE
74276.5	0.0497684	0.143071	0.347858	0.727947	0.999861	ENSG00000130294	KIF1A	FALSE
2536.26	0.0539328	0.155046	0.34785	0.727953	0.999861	ENSG00000266074	BAHCC1	FALSE
49.9236	0.232761	0.669499	0.347664	0.728092	0.999861	ENSG00000118729	CASQ2	FALSE
1601.86	0.0558679	0.160731	0.347586	0.728151	0.999861	ENSG00000151468	CCDC3	FALSE
48.6226	0.10794	0.31064	0.347475	0.728235	0.999861	ENSG00000147883	CDKN2B	FALSE
97.9326	0.119624	0.344291	0.347449	0.728254	0.999861	ENSG00000177685	CRACR2B	FALSE
2084.31	0.0332389	0.095691	0.347357	0.728323	0.999861	ENSG00000110497	AMBRA1	FALSE
808.876	-0.0394805	0.113699	-0.347238	0.728413	0.999861	ENSG00000108469	RECQL5	FALSE
5707.34	-0.0314547	0.0906056	-0.347161	0.72847	0.999861	ENSG00000151090	THRB	FALSE
8291.12	0.0320837	0.0924367	0.347088	0.728525	0.999861	ENSG00000172757	CFL1	FALSE
142.968	-0.0974971	0.280915	-0.347069	0.728539	0.999861	ENSG00000170425	ADORA2B	FALSE
2199.17	-0.0406405	0.117102	-0.347052	0.728552	0.999861	ENSG00000111913	RIPOR2	FALSE
341.73	-0.0570012	0.164283	-0.34697	0.728614	0.999861	ENSG00000182405	PGBD4	FALSE
1554.88	-0.0536965	0.154769	-0.346946	0.728632	0.999861	ENSG00000112306	RPS12	FALSE
200.883	0.0462241	0.133249	0.3469	0.728666	0.999861	ENSG00000149743	TRPT1	FALSE
12312.6	0.0377143	0.108736	0.346844	0.728709	0.999861	ENSG00000010818	HIVEP2	FALSE
635.19	-0.0611878	0.176494	-0.346686	0.728828	0.999861	ENSG00000160972	PPP1R16A	FALSE
1545.68	0.0500075	0.144301	0.346551	0.728929	0.999861	ENSG00000198933	TBKBP1	FALSE
1093.93	-0.0320919	0.0926187	-0.346495	0.728971	0.999861	ENSG00000095002	MSH2	FALSE
532.451	0.0530866	0.153278	0.346342	0.729086	0.999861	ENSG00000113811	SELENOK	FALSE
471.852	0.0525522	0.151742	0.346327	0.729097	0.999861	ENSG00000114735	HEMK1	FALSE
1193.87	-0.0656148	0.189524	-0.346208	0.729187	0.999861	ENSG00000173546	CSPG4	FALSE
546.444	0.0537272	0.155198	0.346185	0.729204	0.999861	ENSG00000140299	BNIP2	FALSE
753.652	0.0354994	0.102553	0.346155	0.729226	0.999861	ENSG00000015475	BID	FALSE
292.921	0.0665636	0.192315	0.346119	0.729254	0.999861	ENSG00000104774	MAN2B1	FALSE
38.7484	-0.103561	0.299284	-0.34603	0.72932	0.999861	ENSG00000134198	TSPAN2	FALSE
633.556	-0.0678771	0.196205	-0.345949	0.729381	0.999861	ENSG00000174945	AMZ1	FALSE
290.383	-0.0626621	0.181171	-0.345872	0.729439	0.999861	ENSG00000183621	ZNF438	FALSE
5451.39	-0.079313	0.229328	-0.345849	0.729456	0.999861	ENSG00000130758	MAP3K10	FALSE
3640.18	0.0400265	0.115766	0.345754	0.729528	0.999861	ENSG00000089009	RPL6	FALSE
1779.27	0.0414139	0.119804	0.345679	0.729584	0.999861	ENSG00000062725	APPBP2	FALSE
622.142	-0.0682581	0.19747	-0.345663	0.729596	0.999861	ENSG00000214029	ZNF891	FALSE
699.624	0.039024	0.112953	0.345489	0.729726	0.999861	ENSG00000164168	TMEM184C	FALSE
1307.83	0.0381718	0.110521	0.34538	0.729808	0.999861	ENSG00000211456	SACM1L	FALSE
46.4194	-0.0995226	0.288161	-0.345372	0.729815	0.999861	ENSG00000102837	OLFM4	FALSE
754.964	0.0429716	0.124468	0.345242	0.729913	0.999861	ENSG00000123178	SPRYD7	FALSE
1578.42	0.038446	0.111391	0.345143	0.729987	0.999861	ENSG00000140600	SH3GL3	FALSE
192.354	-0.0718207	0.208112	-0.345107	0.730014	0.999861	ENSG00000108839	ALOX12	FALSE
2209.57	0.0367001	0.106344	0.345106	0.730015	0.999861	ENSG00000118873	RAB3GAP2	FALSE
88.4866	-0.0777065	0.225283	-0.344928	0.730149	0.999861	ENSG00000023608	SNAPC1	FALSE
463.491	0.03655	0.106006	0.344791	0.730252	0.999861	ENSG00000119899	SLC17A5	FALSE
678.013	0.0609885	0.176907	0.344748	0.730284	0.999861	ENSG00000136451	VEZF1	FALSE
651.883	0.0840018	0.243713	0.344675	0.730339	0.999861	ENSG00000111328	CDK2AP1	FALSE
8955.47	0.0395045	0.114621	0.344655	0.730354	0.999861	ENSG00000009307	CSDE1	FALSE
1438.61	0.0498361	0.144643	0.344546	0.730435	0.999861	ENSG00000164096	C4orf3	FALSE
2842.71	0.0389489	0.113045	0.344542	0.730439	0.999861	ENSG00000135932	CAB39	FALSE
6510.07	0.0286871	0.0832618	0.344541	0.730439	0.999861	ENSG00000080603	SRCAP	FALSE
114.392	-0.0999425	0.290086	-0.344527	0.73045	0.999861	ENSG00000142675	CNKSR1	FALSE
199.784	0.0747347	0.21699	0.344416	0.730534	0.999861	ENSG00000222009	BTBD19	FALSE
2650.71	-0.0524023	0.152161	-0.344386	0.730556	0.999861	ENSG00000139718	SETD1B	FALSE
228.704	-0.0548425	0.159298	-0.344276	0.730639	0.999861	ENSG00000138050	THUMPD2	FALSE
1603.7	0.050817	0.147661	0.344147	0.730736	0.999861	ENSG00000165156	ZHX1	FALSE
3095.44	0.0370943	0.107819	0.344041	0.730815	0.999861	ENSG00000178950	GAK	FALSE
1832.93	-0.0360723	0.104873	-0.343962	0.730875	0.999861	ENSG00000151623	NR3C2	FALSE
104.129	-0.0656872	0.191002	-0.343909	0.730914	0.999861	ENSG00000146038	DCDC2	FALSE
2346.46	0.0464573	0.135096	0.343883	0.730934	0.999861	ENSG00000174485	DENND4A	FALSE
109.848	0.074501	0.216674	0.343838	0.730968	0.999861	ENSG00000164610	RP9	FALSE
1662.17	0.0338265	0.0984067	0.343741	0.731041	0.999861	ENSG00000177239	MAN1B1	FALSE
115.578	-0.0784404	0.228199	-0.343737	0.731044	0.999861	ENSG00000183690	EFHC2	FALSE
362.66	0.0712364	0.207253	0.343717	0.731059	0.999861	ENSG00000156218	ADAMTSL3	FALSE
158.026	-0.0614047	0.178654	-0.343708	0.731066	0.999861	ENSG00000172086	KRCC1	FALSE
76.2337	-0.0981748	0.285678	-0.343655	0.731106	0.999861	ENSG00000117834	SLC5A9	FALSE
41.8309	0.125034	0.364	0.3435	0.731222	0.999861	ENSG00000243284	VSIG8	FALSE
17.4437	0.165534	0.482171	0.343311	0.731365	0.999861	ENSG00000177752	YIPF7	FALSE
1018.36	-0.0942088	0.274461	-0.34325	0.731411	0.999861	ENSG00000084453	SLCO1A2	FALSE
1226.95	0.0479756	0.139772	0.343242	0.731416	0.999861	ENSG00000080546	SESN1	FALSE
4789.29	-0.0454737	0.132529	-0.343122	0.731507	0.999861	ENSG00000067842	ATP2B3	FALSE
199.389	0.0637119	0.185689	0.343111	0.731515	0.999861	ENSG00000187790	FANCM	FALSE
798.727	-0.0447084	0.130314	-0.343083	0.731536	0.999861	ENSG00000110768	GTF2H1	FALSE
1969.55	0.0376343	0.109733	0.342963	0.731626	0.999861	ENSG00000113163	COL4A3BP	FALSE
107.513	-0.101701	0.296563	-0.342932	0.731649	0.999861	ENSG00000181195	PENK	FALSE
1301.1	0.05807	0.169356	0.342888	0.731683	0.999861	ENSG00000108963	DPH1	FALSE
437.385	0.0417965	0.121966	0.342689	0.731832	0.999861	ENSG00000213551	DNAJC9	FALSE
164.886	0.0952114	0.277978	0.342514	0.731964	0.999861	ENSG00000112297	CRYBG1	FALSE
855.885	-0.0381612	0.111421	-0.342495	0.731978	0.999861	ENSG00000090054	SPTLC1	FALSE
2422.72	-0.036115	0.105468	-0.342428	0.732029	0.999861	ENSG00000146006	LRRTM2	FALSE
488.287	0.0967204	0.282559	0.342301	0.732124	0.999861	ENSG00000131094	C1QL1	FALSE
1632.23	-0.0300019	0.087654	-0.342276	0.732143	0.999861	ENSG00000167193	CRK	FALSE
159.165	-0.0743499	0.21736	-0.342058	0.732307	0.999861	ENSG00000178896	EXOSC4	FALSE
999.905	-0.026265	0.0767871	-0.34205	0.732313	0.999861	ENSG00000144524	COPS7B	FALSE
1341.34	-0.0506339	0.14808	-0.341937	0.732399	0.999861	ENSG00000137166	FOXP4	FALSE
647.227	0.0378196	0.110619	0.34189	0.732434	0.999861	ENSG00000154767	XPC	FALSE
420.136	-0.0661535	0.193538	-0.341812	0.732492	0.999861	ENSG00000186088	GSAP	FALSE
1132.6	0.0548961	0.160618	0.34178	0.732516	0.999861	ENSG00000213023	SYT3	FALSE
533.633	-0.0372064	0.108866	-0.341764	0.732529	0.999861	ENSG00000154781	CCDC174	FALSE
6976.56	-0.037022	0.10835	-0.34169	0.732584	0.999861	ENSG00000182568	SATB1	FALSE
925.158	0.0415614	0.121646	0.341659	0.732607	0.999861	ENSG00000178105	DDX10	FALSE
2115.69	-0.0425635	0.124633	-0.341512	0.732718	0.999861	ENSG00000115091	ACTR3	FALSE
165.224	-0.0754475	0.220939	-0.341485	0.732738	0.999861	ENSG00000170745	KCNS3	FALSE
987.518	-0.028772	0.0842821	-0.341377	0.73282	0.999861	ENSG00000183808	RBM12B	FALSE
556.428	-0.0482559	0.141369	-0.341346	0.732843	0.999861	ENSG00000185115	NSMCE3	FALSE
1786.02	-0.0400289	0.11727	-0.341341	0.732847	0.999861	ENSG00000106617	PRKAG2	FALSE
976.35	-0.0660569	0.19361	-0.341186	0.732964	0.999861	ENSG00000167555	ZNF528	FALSE
141.726	0.064409	0.18882	0.341114	0.733018	0.999861	ENSG00000197299	BLM	FALSE
553.848	-0.0419885	0.123107	-0.341073	0.733049	0.999861	ENSG00000140374	ETFA	FALSE
977.787	0.0470864	0.138061	0.341055	0.733062	0.999861	ENSG00000177830	CHID1	FALSE
25.4576	0.116658	0.342104	0.341002	0.733102	0.999861	ENSG00000182557	SPNS3	FALSE
2468.09	-0.0409556	0.120125	-0.340941	0.733148	0.999861	ENSG00000123472	ATPAF1	FALSE
307.349	-0.0956767	0.280669	-0.340887	0.733188	0.999861	ENSG00000181656	GPR88	FALSE
4943.13	-0.041644	0.122182	-0.340837	0.733226	0.999861	ENSG00000087095	NLK	FALSE
474.618	-0.0427564	0.125485	-0.34073	0.733307	0.999861	ENSG00000138796	HADH	FALSE
323.202	0.0681539	0.20003	0.340719	0.733315	0.999861	ENSG00000255529	POLR2M	FALSE
3197.75	-0.0900413	0.264534	-0.340378	0.733572	0.999861	ENSG00000130881	LRP3	FALSE
644.589	-0.041297	0.121327	-0.340376	0.733573	0.999861	ENSG00000076513	ANKRD13A	FALSE
170.497	-0.0808211	0.237519	-0.340272	0.733651	0.999861	ENSG00000174944	P2RY14	FALSE
693.852	0.0671104	0.197271	0.340195	0.73371	0.999861	ENSG00000171497	PPID	FALSE
1039.01	-0.0783558	0.230339	-0.340175	0.733725	0.999861	ENSG00000157404	KIT	FALSE
288.007	-0.0896876	0.263689	-0.340126	0.733761	0.999861	ENSG00000185585	OLFML2A	FALSE
389.788	0.045092	0.132578	0.340117	0.733768	0.999861	ENSG00000128789	PSMG2	FALSE
1332.83	-0.0410339	0.120662	-0.340072	0.733803	0.999861	ENSG00000188419	CHM	FALSE
13472	0.0273079	0.0803117	0.340023	0.733839	0.999861	ENSG00000058668	ATP2B4	FALSE
1549.57	0.0449288	0.132147	0.339991	0.733863	0.999861	ENSG00000140264	SERF2	FALSE
1628.18	0.0536465	0.157884	0.339785	0.734019	0.999861	ENSG00000198105	ZNF248	FALSE
4119.5	-0.0301411	0.0887351	-0.339675	0.734101	0.999861	ENSG00000022840	RNF10	FALSE
1113.36	0.0335049	0.0986444	0.339653	0.734118	0.999861	ENSG00000176248	ANAPC2	FALSE
7077.55	0.0338475	0.0996775	0.33957	0.734181	0.999861	ENSG00000144290	SLC4A10	FALSE
19526.5	0.0483123	0.142316	0.339473	0.734253	0.999861	ENSG00000128245	YWHAH	FALSE
533.591	-0.0313813	0.0924429	-0.339467	0.734258	0.999861	ENSG00000175376	EIF1AD	FALSE
1837.78	0.0437438	0.128865	0.339453	0.734268	0.999861	ENSG00000068650	ATP11A	FALSE
398.019	-0.0548005	0.161494	-0.339334	0.734358	0.999861	ENSG00000184990	SIVA1	FALSE
195.803	-0.0497122	0.146545	-0.339227	0.734438	0.999861	ENSG00000104472	CHRAC1	FALSE
122.593	0.807359	2.38065	0.339134	0.734509	0.999861	ENSG00000108691	CCL2	FALSE
814.293	0.034947	0.103077	0.339037	0.734582	0.999861	ENSG00000112130	RNF8	FALSE
68.8444	-0.101237	0.298633	-0.339001	0.734609	0.999861	ENSG00000162365	CYP4A22	FALSE
8230.83	-0.048159	0.142089	-0.338935	0.734659	0.999861	ENSG00000175662	TOM1L2	FALSE
31.3281	-0.12448	0.367377	-0.338834	0.734735	0.999861	ENSG00000254598	CSNK2A3	FALSE
3639.12	0.0401482	0.118517	0.338754	0.734795	0.999861	ENSG00000088179	PTPN4	FALSE
350.942	-0.0600167	0.177187	-0.33872	0.734821	0.999861	ENSG00000140470	ADAMTS17	FALSE
145.612	-0.0808517	0.238709	-0.338704	0.734833	0.999861	ENSG00000178537	SLC25A20	FALSE
5339.77	-0.0417188	0.12325	-0.33849	0.734994	0.999861	ENSG00000153904	DDAH1	FALSE
3304.35	0.0388939	0.11491	0.338473	0.735007	0.999861	ENSG00000162402	USP24	FALSE
1748.92	0.0600044	0.177281	0.338471	0.735008	0.999861	ENSG00000153914	SREK1	FALSE
489.433	-0.0865491	0.255715	-0.338459	0.735017	0.999861	ENSG00000143416	SELENBP1	FALSE
458.563	0.0524396	0.155022	0.338272	0.735158	0.999861	ENSG00000126733	DACH2	FALSE
58.7471	0.0918548	0.271549	0.338262	0.735166	0.999861	ENSG00000131979	GCH1	FALSE
3602.53	0.0410534	0.121369	0.338254	0.735172	0.999861	ENSG00000164754	RAD21	FALSE
1482.69	0.057872	0.171142	0.338152	0.735249	0.999861	ENSG00000158417	EIF5B	FALSE
1515.78	-0.0531707	0.157298	-0.338026	0.735343	0.999861	ENSG00000161298	ZNF382	FALSE
2225.94	-0.0794083	0.235039	-0.337852	0.735475	0.999861	ENSG00000114841	DNAH1	FALSE
857.563	-0.0387721	0.114828	-0.337653	0.735625	0.999861	ENSG00000008130	NADK	FALSE
1077.41	-0.0587177	0.173902	-0.337648	0.735629	0.999861	ENSG00000095713	CRTAC1	FALSE
234.815	-0.0488624	0.144742	-0.337584	0.735677	0.999861	ENSG00000125485	DDX31	FALSE
3401.16	-0.0372503	0.110348	-0.337572	0.735686	0.999861	ENSG00000116199	FAM20B	FALSE
3.7409	-0.302031	0.895446	-0.337297	0.735893	0.999861	ENSG00000187581	COX8C	FALSE
27.3547	-0.12436	0.368709	-0.337286	0.735902	0.999861	ENSG00000180535	BHLHA15	FALSE
3687.02	-0.0333967	0.0990234	-0.33726	0.735921	0.999861	ENSG00000274211	SOCS7	FALSE
2649.77	0.0859289	0.254795	0.337247	0.735931	0.999861	ENSG00000109046	WSB1	FALSE
3540.53	0.0560677	0.166311	0.337125	0.736023	0.999861	ENSG00000162374	ELAVL4	FALSE
788.594	0.0325634	0.0966214	0.337021	0.736101	0.999861	ENSG00000131069	ACSS2	FALSE
15167.1	0.0425074	0.126132	0.337008	0.736111	0.999861	ENSG00000204469	PRRC2A	FALSE
3237.43	-0.0624786	0.185444	-0.336914	0.736182	0.999861	ENSG00000107404	DVL1	FALSE
2943.88	0.0387009	0.114882	0.336875	0.736211	0.999861	ENSG00000187957	DNER	FALSE
843.09	0.0317802	0.0943619	0.336791	0.736275	0.999861	ENSG00000136827	TOR1A	FALSE
103.32	0.161088	0.478411	0.336714	0.736332	0.999861	ENSG00000112936	C7	FALSE
83.6862	-0.112083	0.332889	-0.336698	0.736345	0.999861	ENSG00000213397	HAUS7	FALSE
337.933	0.0555638	0.165059	0.33663	0.736396	0.999861	ENSG00000113555	PCDH12	FALSE
2769.78	-0.0576444	0.171316	-0.336481	0.736508	0.999861	ENSG00000123636	BAZ2B	FALSE
66.5428	-0.0960371	0.285449	-0.336442	0.736538	0.999861	ENSG00000144191	CNGA3	FALSE
769.313	-0.0678738	0.201827	-0.336296	0.736648	0.999861	ENSG00000162944	RFTN2	FALSE
44.1885	-0.112951	0.335868	-0.336296	0.736648	0.999861	ENSG00000169418	NPR1	FALSE
9701.14	-0.0557881	0.166024	-0.336025	0.736852	0.999861	ENSG00000155093	PTPRN2	FALSE
1292.88	0.0444848	0.132403	0.33598	0.736886	0.999861	ENSG00000153823	PID1	FALSE
1298.87	0.0304609	0.0906675	0.335962	0.736899	0.999861	ENSG00000146872	TLK2	FALSE
8.65468	-0.186208	0.554309	-0.335928	0.736925	0.999861	ENSG00000249222	ATP5MGL	FALSE
5576.7	-0.0397894	0.11846	-0.335889	0.736954	0.999861	ENSG00000104853	CLPTM1	FALSE
68.3297	0.0760066	0.226322	0.335835	0.736996	0.999861	ENSG00000071539	TRIP13	FALSE
2582.8	0.0223913	0.0666781	0.335812	0.737013	0.999861	ENSG00000113712	CSNK1A1	FALSE
328.203	-0.0700921	0.20876	-0.335754	0.737056	0.999861	ENSG00000146469	VIP	FALSE
606.223	-0.041316	0.123092	-0.335651	0.737134	0.999861	ENSG00000141034	GID4	FALSE
2012.98	0.1561	0.465481	0.335351	0.73736	0.999861	ENSG00000124920	MYRF	FALSE
583.678	0.0514716	0.153502	0.335315	0.737387	0.999861	ENSG00000258472		FALSE
545.299	-0.0511449	0.152547	-0.335273	0.737419	0.999861	ENSG00000101190	TCFL5	FALSE
1578.29	-0.0341033	0.101724	-0.335253	0.737435	0.999861	ENSG00000112406	HECA	FALSE
711.456	-0.0409526	0.122174	-0.335198	0.737476	0.999861	ENSG00000143162	CREG1	FALSE
622.892	-0.0360852	0.107662	-0.33517	0.737497	0.999861	ENSG00000072315	TRPC5	FALSE
195.707	0.0546929	0.163222	0.335084	0.737562	0.999861	ENSG00000169288	MRPL1	FALSE
345.737	0.0545221	0.16281	0.334882	0.737714	0.999861	ENSG00000124444	ZNF576	FALSE
5013.77	0.0450541	0.134547	0.334858	0.737733	0.999861	ENSG00000172461	FUT9	FALSE
1260.24	0.0411646	0.122937	0.334843	0.737743	0.999861	ENSG00000134453	RBM17	FALSE
784.218	0.053137	0.158753	0.334714	0.737841	0.999861	ENSG00000183011	NAA38	FALSE
157.243	-0.0497501	0.148645	-0.33469	0.737859	0.999861	ENSG00000125352	RNF113A	FALSE
1105.19	-0.0261581	0.0782175	-0.334428	0.738057	0.999861	ENSG00000003056	M6PR	FALSE
1541.38	0.0405391	0.121303	0.334198	0.73823	0.999861	ENSG00000164038	SLC9B2	FALSE
1935.59	0.0387871	0.116073	0.33416	0.738259	0.999861	ENSG00000136754	ABI1	FALSE
293.376	0.0719884	0.215431	0.334159	0.738259	0.999861	ENSG00000112561	TFEB	FALSE
223.867	0.117899	0.352851	0.334133	0.738279	0.999861	ENSG00000119681	LTBP2	FALSE
1568.46	-0.0414389	0.124034	-0.334093	0.738309	0.999861	ENSG00000172009	THOP1	FALSE
1316.56	0.0332815	0.0996429	0.334007	0.738374	0.999861	ENSG00000139496	NUP58	FALSE
1082.49	-0.0390705	0.117008	-0.333913	0.738445	0.999861	ENSG00000143756	FBXO28	FALSE
115.088	-0.0533802	0.159887	-0.333861	0.738484	0.999861	ENSG00000156374	PCGF6	FALSE
419.567	0.0417221	0.124988	0.33381	0.738523	0.999861	ENSG00000141569	TRIM65	FALSE
51.0574	-0.118695	0.355587	-0.3338	0.73853	0.999861	ENSG00000170835	CEL	FALSE
2830.49	-0.0492795	0.147656	-0.333745	0.738572	0.999861	ENSG00000105605	CACNG7	FALSE
2246.62	-0.0324956	0.0974117	-0.333591	0.738688	0.999861	ENSG00000113719	ERGIC1	FALSE
392.123	-0.0393607	0.118013	-0.333529	0.738735	0.999861	ENSG00000164751	PEX2	FALSE
36.4304	-0.102625	0.307739	-0.333481	0.738771	0.999861	ENSG00000120500	ARR3	FALSE
481.76	0.0477184	0.143107	0.333446	0.738798	0.999861	ENSG00000178425	NT5DC1	FALSE
63.774	-0.0844068	0.253307	-0.333219	0.738969	0.999861	ENSG00000270011	ZNF559-ZNF177	FALSE
642.788	0.0515896	0.154842	0.333175	0.739002	0.999861	ENSG00000011105	TSPAN9	FALSE
246.373	0.0577472	0.173355	0.333116	0.739047	0.999861	ENSG00000008282	SYPL1	FALSE
41.7785	0.125929	0.378037	0.333113	0.739049	0.999861	ENSG00000128271	ADORA2A	FALSE
163.825	0.0659135	0.197875	0.333107	0.739053	0.999861	ENSG00000087842	PIR	FALSE
95.1685	0.0949109	0.284995	0.333026	0.739115	0.999861	ENSG00000159885	ZNF222	FALSE
325.229	0.0491203	0.147525	0.332962	0.739163	0.999861	ENSG00000189298	ZKSCAN3	FALSE
800.875	0.0630372	0.18933	0.332949	0.739173	0.999861	ENSG00000108830	RND2	FALSE
13239.7	0.03894	0.116996	0.332831	0.739262	0.999861	ENSG00000107863	ARHGAP21	FALSE
177.61	-0.0806123	0.242227	-0.332797	0.739288	0.999861	ENSG00000102890	ELMO3	FALSE
91.5004	-0.0605746	0.182048	-0.33274	0.73933	0.999861	ENSG00000103044	HAS3	FALSE
351.888	-0.0710709	0.213668	-0.332623	0.739419	0.999861	ENSG00000160256	FAM207A	FALSE
6890.63	-0.0432939	0.130187	-0.332551	0.739473	0.999861	ENSG00000221823	PPP3R1	FALSE
682.96	-0.0442561	0.133116	-0.332462	0.73954	0.999861	ENSG00000166900	STX3	FALSE
420.907	-0.0605765	0.18231	-0.332273	0.739683	0.999861	ENSG00000162910	MRPL55	FALSE
892.756	-0.0394359	0.118692	-0.332253	0.739698	0.999861	ENSG00000169306	IL1RAPL1	FALSE
455.19	0.0885167	0.266547	0.332087	0.739824	0.999861	ENSG00000215790	SLC35E2A	FALSE
4718.73	-0.0433881	0.1307	-0.331966	0.739915	0.999861	ENSG00000163930	BAP1	FALSE
619.722	-0.0376856	0.113548	-0.331891	0.739972	0.999861	ENSG00000104957	CCDC130	FALSE
68.6105	-0.0922898	0.278122	-0.331832	0.740016	0.999861	ENSG00000256436	TAS2R31	FALSE
559.877	-0.0455141	0.137179	-0.331787	0.74005	0.999861	ENSG00000171044	XKR6	FALSE
11466.6	-0.0494543	0.149056	-0.331783	0.740053	0.999861	ENSG00000143933	CALM2	FALSE
352.509	-0.0444927	0.134105	-0.331776	0.740058	0.999861	ENSG00000164144	ARFIP1	FALSE
771.04	-0.0462558	0.139429	-0.331751	0.740078	0.999861	ENSG00000111639	MRPL51	FALSE
229.743	0.0802526	0.241921	0.33173	0.740093	0.999861	ENSG00000181072	CHRM2	FALSE
524.974	-0.0525485	0.15841	-0.331725	0.740097	0.999861	ENSG00000162086	ZNF75A	FALSE
58.804	0.100275	0.302326	0.331678	0.740132	0.999861	ENSG00000275183	LENG9	FALSE
5.24408	0.275973	0.832279	0.331588	0.740201	0.999861	ENSG00000178172	SPINK6	FALSE
8549.04	0.0349854	0.105519	0.331557	0.740224	0.999861	ENSG00000139613	SMARCC2	FALSE
1868.18	0.0284879	0.0859265	0.331538	0.740238	0.999861	ENSG00000108671	PSMD11	FALSE
682.499	-0.0390279	0.117747	-0.331455	0.740301	0.999861	ENSG00000134987	WDR36	FALSE
672.54	-0.0438757	0.132393	-0.331406	0.740338	0.999861	ENSG00000126226	PCID2	FALSE
4768.1	-0.0582821	0.175894	-0.331348	0.740382	0.999861	ENSG00000144040	SFXN5	FALSE
145.765	-0.0810607	0.24465	-0.331333	0.740393	0.999861	ENSG00000142449	FBN3	FALSE
54.3627	0.0953629	0.287908	0.331227	0.740473	0.999861	ENSG00000134830	C5AR2	FALSE
47.1031	-0.109368	0.330217	-0.331201	0.740492	0.999861	ENSG00000101955	SRPX	FALSE
1724.29	0.0301486	0.0910393	0.331161	0.740523	0.999861	ENSG00000159377	PSMB4	FALSE
1051.82	0.0370356	0.11186	0.331089	0.740577	0.999861	ENSG00000143653	SCCPDH	FALSE
936.977	0.130153	0.393196	0.331014	0.740634	0.999861	ENSG00000070729	CNGB1	FALSE
1854.64	0.0317029	0.0958074	0.330903	0.740718	0.999861	ENSG00000155256	ZFYVE27	FALSE
140.726	0.074215	0.224323	0.33084	0.740766	0.999861	ENSG00000186010	NDUFA13	FALSE
434.745	-0.0501186	0.151528	-0.330756	0.740829	0.999861	ENSG00000157219	HTR5A	FALSE
1330.08	-0.0439378	0.132902	-0.330603	0.740944	0.999861	ENSG00000179335	CLK3	FALSE
349.688	-0.0745145	0.225422	-0.330555	0.740981	0.999861	ENSG00000162496	DHRS3	FALSE
637.26	0.0382121	0.115619	0.330498	0.741023	0.999861	ENSG00000100632	ERH	FALSE
1792.28	0.0317725	0.0961385	0.330487	0.741032	0.999861	ENSG00000196715	VKORC1L1	FALSE
99.5926	-0.100342	0.303703	-0.330394	0.741102	0.999861	ENSG00000143194	MAEL	FALSE
2673.38	-0.0692947	0.209747	-0.330372	0.741119	0.999861	ENSG00000175426	PCSK1	FALSE
1311.23	-0.0329356	0.099697	-0.330357	0.74113	0.999861	ENSG00000107164	FUBP3	FALSE
911.096	-0.0494095	0.149564	-0.330356	0.741131	0.999861	ENSG00000182307	C8orf33	FALSE
340.811	0.0446384	0.135156	0.330273	0.741194	0.999861	ENSG00000083093	PALB2	FALSE
175.295	-0.0637651	0.193078	-0.330255	0.741207	0.999861	ENSG00000181274	FRAT2	FALSE
1231.6	-0.0397614	0.120442	-0.330129	0.741303	0.999861	ENSG00000130714	POMT1	FALSE
2751.71	-0.0411197	0.124567	-0.330101	0.741323	0.999861	ENSG00000181754	AMIGO1	FALSE
251.409	0.0842227	0.255168	0.330067	0.741349	0.999861	ENSG00000082497	SERTAD4	FALSE
128.975	0.0750439	0.227463	0.329917	0.741463	0.999861	ENSG00000204642	HLA-F	FALSE
1598.86	-0.0730136	0.221338	-0.329874	0.741495	0.999861	ENSG00000164904	ALDH7A1	FALSE
13795.8	0.0340227	0.103158	0.329812	0.741542	0.999861	ENSG00000159164	SV2A	FALSE
949.163	-0.0441273	0.133824	-0.329742	0.741595	0.999861	ENSG00000107798	LIPA	FALSE
209.638	0.0629463	0.190908	0.329721	0.741611	0.999861	ENSG00000179057	IGSF22	FALSE
1084.28	0.0505425	0.153303	0.329691	0.741633	0.999861	ENSG00000204116	CHIC1	FALSE
83.6037	0.0700335	0.21248	0.329601	0.741702	0.999861	ENSG00000170270	GON7	FALSE
822.505	-0.0499938	0.151707	-0.329541	0.741746	0.999861	ENSG00000157014	TATDN2	FALSE
452.821	-0.061279	0.186002	-0.329453	0.741814	0.999861	ENSG00000141446	ESCO1	FALSE
2049.15	0.0386269	0.117248	0.329447	0.741818	0.999861	ENSG00000145391	SETD7	FALSE
2078.23	-0.084972	0.258074	-0.329254	0.741964	0.999861	ENSG00000124134	KCNS1	FALSE
1352.68	-0.0368328	0.111877	-0.329227	0.741984	0.999861	ENSG00000197312	DDI2	FALSE
933.223	-0.0360571	0.1097	-0.328688	0.742392	0.999861	ENSG00000089177	KIF16B	FALSE
11673.6	0.0494895	0.150574	0.328671	0.742404	0.999861	ENSG00000158856	DMTN	FALSE
760.394	-0.0641269	0.195149	-0.328605	0.742454	0.999861	ENSG00000104327	CALB1	FALSE
1196.5	0.0317675	0.0967396	0.328382	0.742623	0.999861	ENSG00000160679	CHTOP	FALSE
850.367	-0.0451889	0.137613	-0.328375	0.742628	0.999861	ENSG00000109762	SNX25	FALSE
84.085	-0.0719634	0.219209	-0.328287	0.742694	0.999861	ENSG00000166262	FAM227B	FALSE
337.583	-0.0391549	0.119315	-0.328164	0.742787	0.999861	ENSG00000104915	STX10	FALSE
2313.71	0.0356252	0.108582	0.328094	0.742841	0.999861	ENSG00000180488	MIGA1	FALSE
1824.35	0.032275	0.0984079	0.327972	0.742933	0.999861	ENSG00000107669	ATE1	FALSE
3243.34	-0.0469631	0.143194	-0.327969	0.742935	0.999861	ENSG00000167535	CACNB3	FALSE
2417.48	0.0407507	0.124259	0.327948	0.742951	0.999861	ENSG00000089847	ANKRD24	FALSE
998.92	0.0372187	0.1135	0.32792	0.742972	0.999861	ENSG00000198382	UVRAG	FALSE
80.7717	-0.0681489	0.207921	-0.327764	0.74309	0.999861	ENSG00000107020	PLGRKT	FALSE
1896.26	0.0357353	0.109038	0.327733	0.743114	0.999861	ENSG00000125818	PSMF1	FALSE
772.481	0.0354752	0.108246	0.327728	0.743117	0.999861	ENSG00000164197	RNF180	FALSE
240.745	-0.0724232	0.220995	-0.327714	0.743128	0.999861	ENSG00000132819	RBM38	FALSE
1000.85	0.0477325	0.1457	0.327609	0.743207	0.999861	ENSG00000131013	PPIL4	FALSE
1246.5	-0.0467366	0.142662	-0.327604	0.743211	0.999861	ENSG00000162517	PEF1	FALSE
645.184	-0.0549431	0.167712	-0.327604	0.743211	0.999861	ENSG00000156256	USP16	FALSE
625.954	-0.0335658	0.10246	-0.3276	0.743214	0.999861	ENSG00000183291	SELENOF	FALSE
989.374	0.0408441	0.124756	0.327392	0.743371	0.999861	ENSG00000149474	KAT14	FALSE
805.81	-0.0535494	0.163607	-0.327305	0.743437	0.999861	ENSG00000163344	PMVK	FALSE
557.547	-0.0358432	0.109519	-0.327277	0.743458	0.999861	ENSG00000068097	HEATR6	FALSE
163.503	-0.0844625	0.258137	-0.3272	0.743516	0.999861	ENSG00000169083	AR	FALSE
736.937	0.0661681	0.202268	0.327131	0.743569	0.999861	ENSG00000102934	PLLP	FALSE
1134.75	-0.0319242	0.0976662	-0.326871	0.743765	0.999861	ENSG00000087111	PIGS	FALSE
2190.62	0.0285109	0.0872362	0.326824	0.743801	0.999861	ENSG00000099783	HNRNPM	FALSE
362.093	0.0503404	0.154095	0.326684	0.743907	0.999861	ENSG00000137274	BPHL	FALSE
301.827	-0.0532354	0.162961	-0.326676	0.743913	0.999861	ENSG00000189157	FAM47E	FALSE
457.501	0.0339612	0.104058	0.326368	0.744146	0.999861	ENSG00000185305	ARL15	FALSE
1081.52	-0.0380205	0.116577	-0.32614	0.744319	0.999861	ENSG00000153233	PTPRR	FALSE
149.021	0.0708214	0.217208	0.326053	0.744384	0.999861	ENSG00000265681	RPL17	FALSE
3851.79	0.0390167	0.11967	0.326035	0.744398	0.999861	ENSG00000118689	FOXO3	FALSE
2485.51	0.0241799	0.0741717	0.325999	0.744425	0.999861	ENSG00000169905	TOR1AIP2	FALSE
122.054	0.128712	0.394957	0.32589	0.744508	0.999861	ENSG00000169562	GJB1	FALSE
243.047	0.0507856	0.155853	0.325856	0.744533	0.999861	ENSG00000164972	C9orf24	FALSE
874.144	-0.0488775	0.150043	-0.325756	0.744609	0.999861	ENSG00000009844	VTA1	FALSE
454.12	-0.044949	0.138008	-0.325698	0.744653	0.999861	ENSG00000134072	CAMK1	FALSE
7239.96	0.0406297	0.124815	0.32552	0.744788	0.999861	ENSG00000100605	ITPK1	FALSE
3006.64	0.0321293	0.0987225	0.32545	0.74484	0.999861	ENSG00000075413	MARK3	FALSE
3628.32	0.0338811	0.104128	0.325379	0.744894	0.999861	ENSG00000166503	HDGFL3	FALSE
1772.97	-0.0479574	0.147413	-0.325326	0.744934	0.999861	ENSG00000214022	REPIN1	FALSE
492.511	-0.0437966	0.134652	-0.325259	0.744985	0.999861	ENSG00000141452	RMC1	FALSE
4259.34	-0.0391271	0.120315	-0.325206	0.745025	0.999861	ENSG00000143442	POGZ	FALSE
357.716	-0.0415564	0.127795	-0.325181	0.745044	0.999861	ENSG00000130733	YIPF2	FALSE
615.151	0.0592647	0.18226	0.325166	0.745055	0.999861	ENSG00000239697	TNFSF12	FALSE
3974.91	0.0524876	0.16147	0.32506	0.745135	0.999861	ENSG00000139200	PIANP	FALSE
709.766	0.0347644	0.106957	0.325033	0.745156	0.999861	ENSG00000083812	ZNF324	FALSE
90.0341	-0.0606391	0.186622	-0.32493	0.745234	0.999861	ENSG00000267796	LIN37	FALSE
836.772	0.050409	0.155138	0.324929	0.745235	0.999861	ENSG00000139405	RITA1	FALSE
934.914	0.0524753	0.161515	0.324894	0.745261	0.999861	ENSG00000139668	WDFY2	FALSE
164.545	-0.067259	0.207057	-0.324833	0.745307	0.999861	ENSG00000168228	ZCCHC4	FALSE
221.418	-0.103748	0.319714	-0.324502	0.745558	0.999861	ENSG00000162654	GBP4	FALSE
59.3945	0.110804	0.34148	0.324483	0.745573	0.999861	ENSG00000159231	CBR3	FALSE
824.5	-0.102205	0.315063	-0.324396	0.745638	0.999861	ENSG00000170775	GPR37	FALSE
51.9756	-0.146861	0.45275	-0.324376	0.745654	0.999861	ENSG00000172554	SNTG2	FALSE
17491.6	-0.0283421	0.0873929	-0.324307	0.745706	0.999861	ENSG00000055163	CYFIP2	FALSE
689.622	-0.0414067	0.127688	-0.32428	0.745726	0.999861	ENSG00000100124	ANKRD54	FALSE
232.743	0.0530035	0.163454	0.324273	0.745732	0.999861	ENSG00000101353	MROH8	FALSE
7595.22	0.0446739	0.137795	0.324207	0.745781	0.999861	ENSG00000104722	NEFM	FALSE
582.644	-0.0509366	0.157195	-0.324035	0.745912	0.999861	ENSG00000103855	CD276	FALSE
757.134	0.0580944	0.179331	0.323951	0.745975	0.999861	ENSG00000124795	DEK	FALSE
540.806	0.105699	0.326365	0.323869	0.746037	0.999861	ENSG00000143858	SYT2	FALSE
351.499	0.0518262	0.160083	0.323746	0.74613	0.999861	ENSG00000013583	HEBP1	FALSE
231.089	-0.106134	0.327979	-0.323599	0.746241	0.999861	ENSG00000081320	STK17B	FALSE
1692.65	0.0405091	0.125246	0.323436	0.746365	0.999861	ENSG00000104164	BLOC1S6	FALSE
173.819	-0.0690586	0.213531	-0.323412	0.746383	0.999861	ENSG00000178184	PARD6G	FALSE
771.03	-0.0325915	0.100783	-0.323383	0.746405	0.999861	ENSG00000154832	CXXC1	FALSE
128.647	-0.0879085	0.271858	-0.323362	0.746421	0.999861	ENSG00000198464	ZNF480	FALSE
529.657	-0.050621	0.156549	-0.323355	0.746426	0.999861	ENSG00000152778	IFIT5	FALSE
1268.02	0.0392995	0.121558	0.323299	0.746469	0.999861	ENSG00000169129	AFAP1L2	FALSE
1629.42	0.0397205	0.122943	0.32308	0.746635	0.999861	ENSG00000131508	UBE2D2	FALSE
1013.39	0.0333512	0.103246	0.323027	0.746675	0.999861	ENSG00000115652	UXS1	FALSE
2867.44	0.0308652	0.095552	0.32302	0.74668	0.999861	ENSG00000101421	CHMP4B	FALSE
1318.3	0.0295128	0.0913837	0.322955	0.746729	0.999861	ENSG00000156304	SCAF4	FALSE
381.738	-0.0494908	0.153301	-0.322835	0.746821	0.999861	ENSG00000100263	RHBDD3	FALSE
1546.16	-0.0296857	0.0920165	-0.322613	0.746989	0.999861	ENSG00000089022	MAPKAPK5	FALSE
380.079	-0.04994	0.15481	-0.322589	0.747007	0.999861	ENSG00000146350	TBC1D32	FALSE
2325.58	-0.0325631	0.100979	-0.322475	0.747093	0.999861	ENSG00000140995	DEF8	FALSE
2736.56	-0.0849422	0.263514	-0.322345	0.747191	0.999861	ENSG00000240184	PCDHGC3	FALSE
1613.65	-0.0581072	0.180281	-0.322315	0.747214	0.999861	ENSG00000174521	TTC9B	FALSE
1506.51	-0.0840011	0.26065	-0.322275	0.747245	0.999861	ENSG00000275342	PRAG1	FALSE
553.241	0.0472856	0.146731	0.322262	0.747255	0.999861	ENSG00000162607	USP1	FALSE
1607.91	-0.0466061	0.144623	-0.32226	0.747256	0.999861	ENSG00000054654	SYNE2	FALSE
172.208	-0.0652458	0.202481	-0.322231	0.747277	0.999861	ENSG00000172171	TEFM	FALSE
131.345	0.0497542	0.154436	0.322167	0.747326	0.999861	ENSG00000171169	NAIF1	FALSE
661.638	0.0395962	0.12296	0.322025	0.747434	0.999861	ENSG00000196867	ZFP28	FALSE
4333.73	0.0489593	0.152048	0.321998	0.747454	0.999861	ENSG00000165566	AMER2	FALSE
250.464	-0.0541713	0.168263	-0.321945	0.747495	0.999861	ENSG00000115392	FANCL	FALSE
147.017	0.0631147	0.196237	0.321624	0.747737	0.999861	ENSG00000131634	TMEM204	FALSE
1130.73	0.0552445	0.171807	0.32155	0.747794	0.999861	ENSG00000103319	EEF2K	FALSE
73.0733	-0.0935301	0.291019	-0.321388	0.747916	0.999861	ENSG00000138646	HERC5	FALSE
1056.12	0.0384021	0.119496	0.321367	0.747932	0.999861	ENSG00000163807	KIAA1143	FALSE
824.53	-0.0616705	0.191976	-0.32124	0.748029	0.999861	ENSG00000176444	CLK2	FALSE
2188.27	0.0865532	0.269452	0.321219	0.748044	0.999861	ENSG00000092820	EZR	FALSE
2116.6	0.043939	0.136797	0.321199	0.748059	0.999861	ENSG00000130254	SAFB2	FALSE
209.044	0.0548479	0.170768	0.321183	0.748071	0.999861	ENSG00000259494	MRPL46	FALSE
100.956	-0.13379	0.416574	-0.321167	0.748084	0.999861	ENSG00000162367	TAL1	FALSE
493.15	0.0469288	0.14623	0.320924	0.748268	0.999861	ENSG00000147124	ZNF41	FALSE
197.449	-0.0531746	0.165739	-0.320833	0.748337	0.999861	ENSG00000244165	P2RY11	FALSE
2121.59	0.0504022	0.157115	0.320799	0.748363	0.999861	ENSG00000127184	COX7C	FALSE
620.276	0.0389707	0.121503	0.320738	0.748409	0.999861	ENSG00000148399	DPH7	FALSE
2385.13	0.0493865	0.153999	0.320693	0.748443	0.999861	ENSG00000113649	TCERG1	FALSE
1134	0.030834	0.0961727	0.320611	0.748505	0.999861	ENSG00000007923	DNAJC11	FALSE
1853.31	0.0382401	0.119313	0.320502	0.748588	0.999861	ENSG00000111647	UHRF1BP1L	FALSE
870.115	-0.0857948	0.267729	-0.320454	0.748625	0.999861	ENSG00000157833	GAREM2	FALSE
142.981	0.0661966	0.206762	0.320159	0.748848	0.999861	ENSG00000115257	PCSK4	FALSE
1617.57	-0.0424385	0.132574	-0.320113	0.748883	0.999861	ENSG00000133121	STARD13	FALSE
246.208	-0.0557671	0.174211	-0.320112	0.748883	0.999861	ENSG00000155636	RBM45	FALSE
836.093	-0.0423716	0.132383	-0.320068	0.748917	0.999861	ENSG00000023318	ERP44	FALSE
1222.49	0.0512257	0.160052	0.320056	0.748926	0.999861	ENSG00000067048	DDX3Y	FALSE
144.252	0.0713286	0.222886	0.320023	0.748951	0.999861	ENSG00000148848	ADAM12	FALSE
1200.82	0.0346778	0.108365	0.320008	0.748962	0.999861	ENSG00000128050	PAICS	FALSE
169.474	0.0562117	0.175684	0.31996	0.748999	0.999861	ENSG00000122694	GLIPR2	FALSE
405.486	-0.0489602	0.153054	-0.31989	0.749052	0.999861	ENSG00000177042	TMEM80	FALSE
844.638	-0.0433856	0.135654	-0.319824	0.749102	0.999861	ENSG00000145332	KLHL8	FALSE
466.226	0.0477613	0.149485	0.319507	0.749342	0.999861	ENSG00000160888	IER2	FALSE
648.948	-0.0264449	0.0827949	-0.319403	0.749421	0.999861	ENSG00000071462	BUD23	FALSE
580.659	0.0451845	0.141485	0.319358	0.749455	0.999861	ENSG00000104714	ERICH1	FALSE
3171.95	-0.051776	0.162149	-0.319312	0.74949	0.999861	ENSG00000161011	SQSTM1	FALSE
655.313	0.0438173	0.137257	0.319236	0.749548	0.999861	ENSG00000151491	EPS8	FALSE
218.366	0.0683117	0.214051	0.319137	0.749623	0.999861	ENSG00000188312	CENPP	FALSE
136.919	-0.0560233	0.175561	-0.319109	0.749644	0.999861	ENSG00000107833	NPM3	FALSE
631.117	0.0402768	0.126265	0.318987	0.749736	0.999861	ENSG00000168032	ENTPD3	FALSE
619.776	-0.0520276	0.163111	-0.318971	0.749748	0.999861	ENSG00000171817	ZNF540	FALSE
434.057	-0.0497331	0.155934	-0.318937	0.749775	0.999861	ENSG00000135951	TSGA10	FALSE
1394.52	0.0393811	0.123505	0.318863	0.74983	0.999861	ENSG00000185880	TRIM69	FALSE
3328.4	-0.146529	0.459598	-0.318819	0.749864	0.999861	ENSG00000152661	GJA1	FALSE
2616.64	0.0541876	0.169975	0.318797	0.74988	0.999861	ENSG00000187730	GABRD	FALSE
1749.98	-0.0337015	0.10574	-0.31872	0.749938	0.999861	ENSG00000112983	BRD8	FALSE
2202.48	-0.0452675	0.14204	-0.318696	0.749957	0.999861	ENSG00000114631	PODXL2	FALSE
143.675	0.0657483	0.206374	0.318588	0.750039	0.999861	ENSG00000253767	PCDHGA8	FALSE
49.9388	-0.0922339	0.289584	-0.318504	0.750102	0.999861	ENSG00000101213	PTK6	FALSE
160.346	-0.0817825	0.25679	-0.31848	0.750121	0.999861	ENSG00000214562	NUTM2D	FALSE
3938.14	-0.0261648	0.0821642	-0.318445	0.750147	0.999861	ENSG00000100207	TCF20	FALSE
8403.01	-0.0421984	0.132634	-0.318156	0.750366	0.999861	ENSG00000169554	ZEB2	FALSE
1834.76	-0.0289599	0.0910374	-0.31811	0.750401	0.999861	ENSG00000171723	GPHN	FALSE
980.315	0.0348056	0.109415	0.318105	0.750405	0.999861	ENSG00000134046	MBD2	FALSE
536.051	-0.0436408	0.137201	-0.318079	0.750425	0.999861	ENSG00000125629	INSIG2	FALSE
632.383	-0.0388735	0.122233	-0.318028	0.750463	0.999861	ENSG00000141349	G6PC3	FALSE
386.451	0.0440829	0.138614	0.318026	0.750465	0.999861	ENSG00000168496	FEN1	FALSE
225.337	-0.0792518	0.249235	-0.317981	0.7505	0.999861	ENSG00000169692	AGPAT2	FALSE
102.4	0.153597	0.483357	0.317771	0.750659	0.999861	ENSG00000121933	TMIGD3	FALSE
1429.1	-0.0541457	0.170419	-0.317721	0.750697	0.999861	ENSG00000072858	SIDT1	FALSE
210.179	-0.0518163	0.163094	-0.317708	0.750707	0.999861	ENSG00000172819	RARG	FALSE
60.6718	0.11048	0.347757	0.317693	0.750718	0.999861	ENSG00000092295	TGM1	FALSE
5308.01	0.0405448	0.12764	0.31765	0.75075	0.999861	ENSG00000168137	SETD5	FALSE
966.447	0.0633489	0.199502	0.317534	0.750838	0.999861	ENSG00000128011	LRFN1	FALSE
1741.51	-0.0282146	0.0888664	-0.317495	0.750868	0.999861	ENSG00000070366	SMG6	FALSE
706.941	0.0691195	0.217744	0.317435	0.750913	0.999861	ENSG00000181061	HIGD1A	FALSE
162.813	0.0613301	0.193373	0.317159	0.751123	0.999861	ENSG00000197124	ZNF682	FALSE
1174.67	-0.0510904	0.161107	-0.31712	0.751152	0.999861	ENSG00000117069	ST6GALNAC5	FALSE
330.503	0.0500967	0.15798	0.317107	0.751162	0.999861	ENSG00000143367	TUFT1	FALSE
38.8951	0.0847835	0.26743	0.317031	0.75122	0.999861	ENSG00000226763	SRRM5	FALSE
524.026	-0.031986	0.100935	-0.316897	0.751322	0.999861	ENSG00000131845	ZNF304	FALSE
92.0114	-0.0734488	0.231808	-0.316852	0.751356	0.999861	ENSG00000159263	SIM2	FALSE
31.8546	0.0914438	0.288603	0.31685	0.751357	0.999861	ENSG00000174429	ABRA	FALSE
1894.63	0.0298389	0.0941796	0.31683	0.751373	0.999861	ENSG00000143797	MBOAT2	FALSE
5914.11	0.0378048	0.119328	0.316814	0.751385	0.999861	ENSG00000183020	AP2A2	FALSE
8135.49	-0.0487652	0.153928	-0.316804	0.751392	0.999861	ENSG00000157782	CABP1	FALSE
654.527	-0.0480615	0.151757	-0.3167	0.751471	0.999861	ENSG00000149289	ZC3H12C	FALSE
1468.5	-0.0345247	0.109068	-0.316542	0.751591	0.999861	ENSG00000165629	ATP5F1C	FALSE
1134.5	-0.0439442	0.138834	-0.316523	0.751606	0.999861	ENSG00000185418	TARSL2	FALSE
1656.24	0.0484779	0.153168	0.316502	0.751621	0.999861	ENSG00000114942	EEF1B2	FALSE
1149.68	-0.0287034	0.0907232	-0.316384	0.751711	0.999861	ENSG00000165516	KLHDC2	FALSE
430.739	0.0635337	0.20087	0.316292	0.751781	0.999861	ENSG00000171161	ZNF672	FALSE
416.447	-0.0665332	0.210355	-0.31629	0.751782	0.999861	ENSG00000166387	PPFIBP2	FALSE
2052.07	0.0303809	0.0960746	0.316222	0.751834	0.999861	ENSG00000163848	ZNF148	FALSE
538.604	-0.0506358	0.160203	-0.316072	0.751948	0.999861	ENSG00000182158	CREB3L2	FALSE
1686.85	-0.0537524	0.170146	-0.315919	0.752064	0.999861	ENSG00000105372	RPS19	FALSE
1177.27	0.0770146	0.243957	0.315689	0.752239	0.999861	ENSG00000125869	LAMP5	FALSE
519.272	0.0582641	0.184589	0.315643	0.752274	0.999861	ENSG00000163093	BBS5	FALSE
1924.32	0.0276429	0.0875858	0.315609	0.752299	0.999861	ENSG00000114316	USP4	FALSE
3073.33	-0.0309386	0.0980299	-0.315604	0.752303	0.999861	ENSG00000115020	PIKFYVE	FALSE
20179.7	0.0330739	0.1048	0.31559	0.752314	0.999861	ENSG00000116254	CHD5	FALSE
118.26	0.0837036	0.265321	0.31548	0.752397	0.999861	ENSG00000136250	AOAH	FALSE
246.035	0.0733936	0.232735	0.315353	0.752494	0.999861	ENSG00000153531	ADPRHL1	FALSE
479.303	0.04855	0.153961	0.315339	0.752504	0.999861	ENSG00000176396	EID2	FALSE
223.872	0.0633162	0.200815	0.315297	0.752536	0.999861	ENSG00000275074	NUDT18	FALSE
440.866	-0.0367278	0.116489	-0.315289	0.752542	0.999861	ENSG00000176393	RNPEP	FALSE
323.25	0.0571823	0.181395	0.315237	0.752582	0.999861	ENSG00000111581	NUP107	FALSE
692.759	0.0439749	0.139516	0.315196	0.752613	0.999861	ENSG00000134490	TMEM241	FALSE
58.5513	0.125608	0.398567	0.315149	0.752649	0.999861	ENSG00000154274	C4orf19	FALSE
1118.34	0.0571544	0.181379	0.315111	0.752677	0.999861	ENSG00000149503	INCENP	FALSE
1882.67	0.0370793	0.117714	0.314995	0.752766	0.999861	ENSG00000085365	SCAMP1	FALSE
750.002	0.0359134	0.114021	0.314972	0.752783	0.999861	ENSG00000126947	ARMCX1	FALSE
2224.54	0.0343857	0.109183	0.314936	0.75281	0.999861	ENSG00000112996	MRPS30	FALSE
70.1562	0.0883866	0.2807	0.31488	0.752853	0.999861	ENSG00000153495	TEX29	FALSE
13375.6	0.0671311	0.213225	0.314836	0.752886	0.999861	ENSG00000169710	FASN	FALSE
550.935	-0.0457855	0.145469	-0.314744	0.752956	0.999861	ENSG00000189420	ZFP92	FALSE
742.179	0.0531636	0.168991	0.314594	0.75307	0.999861	ENSG00000178057	NDUFAF3	FALSE
4736.24	-0.0430776	0.136951	-0.314548	0.753105	0.999861	ENSG00000124164	VAPB	FALSE
14756.5	-0.0397654	0.126423	-0.314542	0.753109	0.999861	ENSG00000139182	CLSTN3	FALSE
90.0249	-0.0601074	0.191096	-0.31454	0.753111	0.999861	ENSG00000186364	NUDT17	FALSE
582.191	-0.040504	0.128787	-0.314504	0.753139	0.999861	ENSG00000113296	THBS4	FALSE
1860.07	-0.0517992	0.164768	-0.314377	0.753235	0.999861	ENSG00000083067	TRPM3	FALSE
1151.43	0.0508818	0.161877	0.314323	0.753276	0.999861	ENSG00000171316	CHD7	FALSE
3689.85	0.0635556	0.202201	0.314318	0.753279	0.999861	ENSG00000036530	CYP46A1	FALSE
475.57	-0.0553027	0.17598	-0.314256	0.753327	0.999861	ENSG00000007944	MYLIP	FALSE
2173.01	-0.0315443	0.100394	-0.314204	0.753366	0.999861	ENSG00000066044	ELAVL1	FALSE
555.006	-0.0674877	0.21479	-0.314203	0.753367	0.999861	ENSG00000146242	TPBG	FALSE
280.037	0.049295	0.156907	0.314167	0.753394	0.999861	ENSG00000115541	HSPE1	FALSE
1839.76	0.0380067	0.120996	0.314116	0.753433	0.999861	ENSG00000110315	RNF141	FALSE
52.1776	0.0871006	0.277492	0.313885	0.753609	0.999861	ENSG00000117281	CD160	FALSE
144.761	0.0853056	0.271851	0.313796	0.753676	0.999861	ENSG00000131196	NFATC1	FALSE
236.354	-0.0514363	0.16406	-0.313522	0.753884	0.999861	ENSG00000163312	HELQ	FALSE
4072.91	-0.0310155	0.0989472	-0.313455	0.753935	0.999861	ENSG00000182606	TRAK1	FALSE
2473.05	0.0376721	0.120284	0.313193	0.754134	0.999861	ENSG00000113522	RAD50	FALSE
684.543	0.0528709	0.168838	0.313146	0.754169	0.999861	ENSG00000155959	VBP1	FALSE
329.331	-0.074414	0.237682	-0.313082	0.754218	0.999861	ENSG00000067177	PHKA1	FALSE
406.044	-0.0978165	0.312622	-0.312891	0.754364	0.999861	ENSG00000108381	ASPA	FALSE
1686.94	0.0354124	0.1132	0.312832	0.754409	0.999861	ENSG00000133943	DGLUCY	FALSE
243.127	-0.0780957	0.249747	-0.3127	0.754509	0.999861	ENSG00000204764	RANBP17	FALSE
885.635	0.0657649	0.210326	0.312681	0.754523	0.999861	ENSG00000211445	GPX3	FALSE
314.425	-0.0467722	0.149623	-0.3126	0.754585	0.999861	ENSG00000124459	ZNF45	FALSE
1781.31	0.0370676	0.118585	0.312581	0.754599	0.999861	ENSG00000185386	MAPK11	FALSE
1949.67	-0.0439828	0.14078	-0.312423	0.754719	0.999861	ENSG00000185963	BICD2	FALSE
373.998	0.0488549	0.156382	0.312407	0.754732	0.999861	ENSG00000270170	NCBP2-AS2	FALSE
30.7009	-0.119557	0.382756	-0.312357	0.754769	0.999861	ENSG00000248746	ACTN3	FALSE
1747.36	-0.0546604	0.174995	-0.312354	0.754772	0.999861	ENSG00000188385	JAKMIP3	FALSE
394.412	-0.0698857	0.223792	-0.31228	0.754828	0.999861	ENSG00000185291	IL3RA	FALSE
783.031	-0.0403075	0.129077	-0.312276	0.754831	0.999861	ENSG00000197976	AKAP17A	FALSE
62.9036	0.0726602	0.232757	0.312172	0.75491	0.999861	ENSG00000145331	TRMT10A	FALSE
959.012	-0.0440921	0.141274	-0.312104	0.754962	0.999861	ENSG00000157259	GATAD1	FALSE
1102.28	-0.0271446	0.0869878	-0.312051	0.755002	0.999861	ENSG00000205629	LCMT1	FALSE
668.949	0.0863345	0.276669	0.312049	0.755003	0.999861	ENSG00000149633	KIAA1755	FALSE
697.159	0.0308106	0.0987751	0.311927	0.755096	0.999861	ENSG00000204209	DAXX	FALSE
469.462	0.050211	0.161033	0.311807	0.755187	0.999861	ENSG00000131495	NDUFA2	FALSE
642.932	0.0347909	0.111582	0.311798	0.755194	0.999861	ENSG00000156858	PRR14	FALSE
7714.56	0.0376712	0.120831	0.311766	0.755218	0.999861	ENSG00000148408	CACNA1B	FALSE
1038.46	0.029943	0.0961002	0.311581	0.755359	0.999861	ENSG00000165782	PIP4P1	FALSE
185.023	0.0428722	0.137597	0.311578	0.755361	0.999861	ENSG00000183161	FANCF	FALSE
1023.99	-0.0367783	0.118084	-0.311458	0.755452	0.999861	ENSG00000100478	AP4S1	FALSE
9.97263	0.211333	0.678768	0.311347	0.755537	0.999861	ENSG00000221937	TAS2R40	FALSE
1062.82	0.0556416	0.178737	0.311305	0.755569	0.999861	ENSG00000100519	PSMC6	FALSE
1427.78	0.0595974	0.191479	0.311247	0.755613	0.999861	ENSG00000160963	COL26A1	FALSE
616.032	0.0874513	0.28103	0.311181	0.755663	0.999861	ENSG00000127418	FGFRL1	FALSE
630.92	0.0429973	0.138176	0.311177	0.755666	0.999861	ENSG00000173914	RBM4B	FALSE
2815.38	-0.0304478	0.0978669	-0.311114	0.755714	0.999861	ENSG00000166747	AP1G1	FALSE
145.442	0.0563178	0.181039	0.31108	0.755739	0.999861	ENSG00000137628	DDX60	FALSE
165.564	-0.0669379	0.215241	-0.310991	0.755807	0.999861	ENSG00000146757	ZNF92	FALSE
4297.9	-0.0568528	0.182847	-0.31093	0.755854	0.999861	ENSG00000070413	DGCR2	FALSE
57.8112	-0.133848	0.430499	-0.310913	0.755867	0.999861	ENSG00000172935	MRGPRF	FALSE
3325.72	0.027608	0.0887986	0.310906	0.755872	0.999861	ENSG00000136485	DCAF7	FALSE
1475.64	0.0311118	0.100095	0.310821	0.755937	0.999861	ENSG00000119950	MXI1	FALSE
227.612	0.0641242	0.206324	0.310793	0.755958	0.999861	ENSG00000198719	DLL1	FALSE
82.4575	0.0622126	0.200179	0.310785	0.755964	0.999861	ENSG00000151575	TEX9	FALSE
259.163	0.0489791	0.15761	0.310761	0.755982	0.999861	ENSG00000047662	FAM184B	FALSE
4829.87	-0.0265598	0.0854987	-0.310646	0.75607	0.999861	ENSG00000171475	WIPF2	FALSE
247.768	-0.0453854	0.146115	-0.310613	0.756095	0.999861	ENSG00000127080	IPPK	FALSE
654.193	-0.037453	0.120621	-0.3105	0.756181	0.999861	ENSG00000164307	ERAP1	FALSE
1604.67	-0.0412325	0.132797	-0.310494	0.756185	0.999861	ENSG00000188677	PARVB	FALSE
107.196	-0.0640673	0.206403	-0.310399	0.756258	0.999861	ENSG00000125458	NT5C	FALSE
16086.4	-0.0317072	0.102153	-0.310388	0.756266	0.999861	ENSG00000170500	LONRF2	FALSE
379.273	0.0416949	0.134363	0.310315	0.756322	0.999861	ENSG00000176209	SMIM19	FALSE
1762.43	0.0278919	0.0899086	0.310225	0.75639	0.999861	ENSG00000204231	RXRB	FALSE
944.486	0.0448144	0.144464	0.310211	0.756401	0.999861	ENSG00000037474	NSUN2	FALSE
815.402	0.0380136	0.122605	0.310048	0.756525	0.999861	ENSG00000211450	SELENOH	FALSE
53.7099	0.0804893	0.25973	0.309897	0.75664	0.999861	ENSG00000111405	ENDOU	FALSE
6053.71	0.0326706	0.105472	0.309757	0.756746	0.999861	ENSG00000112186	CAP2	FALSE
347.59	-0.0828164	0.26737	-0.309745	0.756755	0.999861	ENSG00000268089	GABRQ	FALSE
117.873	-0.100621	0.324916	-0.309684	0.756801	0.999861	ENSG00000059377	TBXAS1	FALSE
781.474	-0.0358468	0.115825	-0.30949	0.756949	0.999861	ENSG00000137171	KLC4	FALSE
394.612	0.0571456	0.184748	0.309316	0.757081	0.999861	ENSG00000164897	TMUB1	FALSE
2976.57	0.0434219	0.140385	0.309306	0.757089	0.999861	ENSG00000149527	PLCH2	FALSE
1746.31	0.0718781	0.232474	0.309188	0.757179	0.999861	ENSG00000143514	TP53BP2	FALSE
772.841	-0.0445324	0.144036	-0.309175	0.757189	0.999861	ENSG00000160917	CPSF4	FALSE
460.115	0.0595878	0.192755	0.309137	0.757217	0.999861	ENSG00000174791	RIN1	FALSE
804.725	-0.043976	0.142261	-0.309121	0.75723	0.999861	ENSG00000130706	ADRM1	FALSE
1012.93	0.0266351	0.0861754	0.30908	0.757261	0.999861	ENSG00000154639	CXADR	FALSE
1067.04	-0.0589479	0.190749	-0.309035	0.757295	0.999861	ENSG00000076928	ARHGEF1	FALSE
1312.13	-0.0483706	0.156545	-0.308988	0.75733	0.999861	ENSG00000184515	BEX5	FALSE
141.688	-0.090938	0.294359	-0.308936	0.75737	0.999861	ENSG00000100429	HDAC10	FALSE
73.7998	-0.0662259	0.214397	-0.308894	0.757402	0.999861	ENSG00000221947	XKR9	FALSE
302.069	-0.0768186	0.248713	-0.308864	0.757425	0.999861	ENSG00000228716	DHFR	FALSE
3184.04	-0.0432117	0.139928	-0.308813	0.757464	0.999861	ENSG00000151834	GABRA2	FALSE
3281.78	0.0503208	0.162957	0.308799	0.757475	0.999861	ENSG00000164176	EDIL3	FALSE
3395.59	0.0460066	0.148992	0.308785	0.757485	0.999861	ENSG00000140988	RPS2	FALSE
148.276	-0.111867	0.362571	-0.308537	0.757674	0.999861	ENSG00000198520	ARMH1	FALSE
2360.73	0.0524471	0.170113	0.308307	0.757848	0.999861	ENSG00000154217	PITPNC1	FALSE
991.855	-0.0308847	0.100197	-0.30824	0.7579	0.999861	ENSG00000119541	VPS4B	FALSE
724.465	0.0434626	0.14102	0.308201	0.757929	0.999861	ENSG00000183172	SMDT1	FALSE
491.827	0.0306057	0.0993481	0.308065	0.758033	0.999861	ENSG00000188917	TRMT2B	FALSE
1101	-0.0456484	0.148217	-0.307984	0.758095	0.999861	ENSG00000144847	IGSF11	FALSE
788.588	-0.0917062	0.297794	-0.307952	0.758119	0.999861	ENSG00000185615	PDIA2	FALSE
7081.71	-0.0563741	0.183108	-0.307874	0.758178	0.999861	ENSG00000101298	SNPH	FALSE
18.5718	-0.153265	0.497859	-0.307848	0.758198	0.999861	ENSG00000254827	SLC22A18AS	FALSE
290.32	-0.0592595	0.192535	-0.307785	0.758246	0.999861	ENSG00000198945	L3MBTL3	FALSE
993.456	0.0267588	0.0870061	0.307551	0.758424	0.999861	ENSG00000153786	ZDHHC7	FALSE
389.731	-0.0358611	0.116607	-0.307537	0.758434	0.999861	ENSG00000106638	TBL2	FALSE
576.35	0.0466554	0.151709	0.307532	0.758438	0.999861	ENSG00000182512	GLRX5	FALSE
1293.61	-0.0664867	0.216302	-0.307378	0.758556	0.999861	ENSG00000063169	BICRA	FALSE
31.5789	0.128728	0.418902	0.307298	0.758617	0.999861	ENSG00000104689	TNFRSF10A	FALSE
2237.6	0.0265733	0.0864985	0.307211	0.758683	0.999861	ENSG00000078699	CBFA2T2	FALSE
128.3	0.0602341	0.196093	0.307172	0.758713	0.999861	ENSG00000110719	TCIRG1	FALSE
1693.28	-0.0556675	0.181257	-0.30712	0.758752	0.999861	ENSG00000149823	VPS51	FALSE
139.721	0.0705957	0.230129	0.306765	0.759022	0.999861	ENSG00000146094	DOK3	FALSE
156.355	-0.0429014	0.139867	-0.30673	0.759049	0.999861	ENSG00000150456	EEF1AKMT1	FALSE
529.264	-0.0475939	0.155174	-0.306714	0.759061	0.999861	ENSG00000108592	FTSJ3	FALSE
231.534	0.0608827	0.198551	0.306634	0.759122	0.999861	ENSG00000072818	ACAP1	FALSE
16.4394	-0.20205	0.658945	-0.306626	0.759128	0.999861	ENSG00000116014	KISS1R	FALSE
1047.89	0.0519186	0.169364	0.30655	0.759186	0.999861	ENSG00000104859	CLASRP	FALSE
766.12	-0.0409963	0.133753	-0.306508	0.759218	0.999861	ENSG00000197951	ZNF71	FALSE
1447.81	-0.0360348	0.117583	-0.306464	0.759252	0.999861	ENSG00000241553	ARPC4	FALSE
271.756	-0.0724565	0.236447	-0.306438	0.759271	0.999861	ENSG00000181019	NQO1	FALSE
774.056	-0.0375851	0.12269	-0.306341	0.759345	0.999861	ENSG00000119720	NRDE2	FALSE
64.5483	-0.0970163	0.316718	-0.306318	0.759363	0.999861	ENSG00000138115	CYP2C8	FALSE
2216.18	0.0313759	0.102429	0.306317	0.759363	0.999861	ENSG00000013288	MAN2B2	FALSE
2649.4	0.0248841	0.0812372	0.306314	0.759365	0.999861	ENSG00000105993	DNAJB6	FALSE
2802.46	0.0334622	0.109245	0.306304	0.759373	0.999861	ENSG00000105723	GSK3A	FALSE
5244.36	0.0419952	0.137104	0.306303	0.759374	0.999861	ENSG00000119383	PTPA	FALSE
115.949	0.108208	0.353291	0.306287	0.759386	0.999861	ENSG00000142627	EPHA2	FALSE
1176.64	-0.0366917	0.119826	-0.306209	0.759446	0.999861	ENSG00000124496	TRERF1	FALSE
122.625	-0.0683239	0.223139	-0.306194	0.759457	0.999861	ENSG00000167550	RHEBL1	FALSE
499.388	-0.0473284	0.154575	-0.306185	0.759464	0.999861	ENSG00000181350	LRRC75A	FALSE
698.686	0.0495804	0.161986	0.306079	0.759545	0.999861	ENSG00000145911	N4BP3	FALSE
308.38	0.0421645	0.137838	0.305899	0.759682	0.999861	ENSG00000083807	SLC27A5	FALSE
826.678	-0.0396906	0.129787	-0.305813	0.759747	0.999861	ENSG00000167257	RNF214	FALSE
753.854	-0.0930088	0.304157	-0.305792	0.759763	0.999861	ENSG00000130748	TMEM160	FALSE
699.926	0.0422072	0.138055	0.305727	0.759812	0.999861	ENSG00000138769	CDKL2	FALSE
1502.95	-0.0312766	0.10232	-0.305674	0.759853	0.999861	ENSG00000089094	KDM2B	FALSE
2882.34	0.0394771	0.12916	0.305644	0.759876	0.999861	ENSG00000073921	PICALM	FALSE
310.188	-0.046077	0.15077	-0.305612	0.7599	0.999861	ENSG00000119328	FAM206A	FALSE
1429.73	0.0294837	0.0964974	0.305539	0.759956	0.999861	ENSG00000196704	AMZ2	FALSE
525.952	-0.0595837	0.195059	-0.305464	0.760012	0.999861	ENSG00000170954	ZNF415	FALSE
151.71	0.0789816	0.258597	0.305424	0.760043	0.999861	ENSG00000167604	NFKBID	FALSE
694.227	-0.0334605	0.109563	-0.305401	0.760061	0.999861	ENSG00000113273	ARSB	FALSE
455.97	-0.0315196	0.103252	-0.30527	0.760161	0.999861	ENSG00000187522	HSPA14	FALSE
238.961	-0.0572376	0.18751	-0.305251	0.760175	0.999861	ENSG00000133315	MACROD1	FALSE
793.588	0.0798332	0.26154	0.305243	0.760181	0.999861	ENSG00000163516	ANKZF1	FALSE
9799.63	-0.0577399	0.189251	-0.305097	0.760293	0.999861	ENSG00000163013	FBXO41	FALSE
325.32	-0.0560467	0.183788	-0.304953	0.760402	0.999861	ENSG00000146411	SLC2A12	FALSE
477.758	0.0286545	0.0939759	0.304914	0.760432	0.999861	ENSG00000166575	TMEM135	FALSE
159.033	-0.0848955	0.278624	-0.304696	0.760598	0.999861	ENSG00000187608	ISG15	FALSE
101.033	0.0927084	0.304334	0.304627	0.76065	0.999861	ENSG00000197978	GOLGA6L9	FALSE
773.812	0.0378372	0.124217	0.304605	0.760667	0.999861	ENSG00000115286	NDUFS7	FALSE
974.402	-0.0683815	0.224503	-0.30459	0.760678	0.999861	ENSG00000166912	MTMR10	FALSE
12380.6	-0.0714219	0.234582	-0.304465	0.760774	0.999861	ENSG00000251322	SHANK3	FALSE
227.53	0.049337	0.162076	0.304406	0.760819	0.999861	ENSG00000196470	SIAH1	FALSE
895.333	-0.0388477	0.127654	-0.304319	0.760885	0.999861	ENSG00000189079	ARID2	FALSE
194.601	0.0518214	0.170294	0.304306	0.760895	0.999861	ENSG00000153391	INO80C	FALSE
2557.49	0.0387707	0.127408	0.304304	0.760896	0.999861	ENSG00000172375	C2CD2L	FALSE
437.212	0.0399329	0.131265	0.304215	0.760964	0.999861	ENSG00000163754	GYG1	FALSE
853.224	0.0365708	0.120231	0.304171	0.760997	0.999861	ENSG00000065029	ZNF76	FALSE
593.932	0.0400045	0.131521	0.304168	0.761	0.999861	ENSG00000107938	EDRF1	FALSE
75.1171	-0.101479	0.333718	-0.304086	0.761062	0.999861	ENSG00000166831	RBPMS2	FALSE
359.67	-0.0715361	0.235308	-0.304011	0.76112	0.999861	ENSG00000015133	CCDC88C	FALSE
136.117	0.0895148	0.294607	0.303845	0.761246	0.999861	ENSG00000222046	DCDC2B	FALSE
1591.06	-0.0662307	0.218018	-0.303785	0.761291	0.999861	ENSG00000073150	PANX2	FALSE
205.583	0.0638479	0.210183	0.303773	0.761301	0.999861	ENSG00000181585	TMIE	FALSE
2058.34	-0.0419393	0.138188	-0.303494	0.761514	0.999861	ENSG00000122042	UBL3	FALSE
1609.36	0.0365149	0.120324	0.303473	0.761529	0.999861	ENSG00000005022	SLC25A5	FALSE
1014.12	0.0367663	0.121218	0.303307	0.761656	0.999861	ENSG00000159199	ATP5MC1	FALSE
2196.81	-0.0305923	0.100883	-0.303246	0.761703	0.999861	ENSG00000148925	BTBD10	FALSE
1832.05	0.0350599	0.115641	0.30318	0.761753	0.999861	ENSG00000184575	XPOT	FALSE
1730.34	-0.0441669	0.145685	-0.303168	0.761762	0.999861	ENSG00000129292	PHF20L1	FALSE
1588.96	-0.0813621	0.268385	-0.303154	0.761772	0.999861	ENSG00000139874	SSTR1	FALSE
158.171	-0.0964482	0.318163	-0.303141	0.761783	0.999861	ENSG00000005961	ITGA2B	FALSE
109.504	0.0535001	0.176497	0.303122	0.761797	0.999861	ENSG00000161920	MED11	FALSE
984.366	-0.0426635	0.140768	-0.303077	0.761831	0.999861	ENSG00000101901	ALG13	FALSE
29.0128	-0.097319	0.321213	-0.302974	0.76191	0.999861	ENSG00000048545	GUCA1A	FALSE
2469.05	0.0387412	0.127878	0.302954	0.761925	0.999861	ENSG00000198919	DZIP3	FALSE
3227.52	-0.152289	0.502758	-0.302908	0.76196	0.999861	ENSG00000091513	TF	FALSE
1284.14	0.0444495	0.146792	0.302806	0.762037	0.999861	ENSG00000167283	ATP5MG	FALSE
119.131	-0.0505726	0.167015	-0.302802	0.762041	0.999861	ENSG00000106246	PTCD1	FALSE
107.934	-0.0859674	0.28392	-0.302787	0.762052	0.999861	ENSG00000115232	ITGA4	FALSE
1468.14	-0.0382762	0.12642	-0.30277	0.762065	0.999861	ENSG00000140836	ZFHX3	FALSE
522.365	0.144112	0.475984	0.302766	0.762069	0.999861	ENSG00000150893	FREM2	FALSE
3276.51	0.0401312	0.132643	0.302551	0.762232	0.999861	ENSG00000007047	MARK4	FALSE
1376.79	0.0427454	0.141336	0.302438	0.762318	0.999861	ENSG00000164172	MOCS2	FALSE
754.866	-0.0336158	0.111151	-0.302434	0.762322	0.999861	ENSG00000167088	SNRPD1	FALSE
1039.68	0.0390366	0.129112	0.302347	0.762388	0.999861	ENSG00000134480	CCNH	FALSE
6017.12	0.0547917	0.181221	0.302346	0.762388	0.999861	ENSG00000021300	PLEKHB1	FALSE
1368.35	-0.038676	0.127958	-0.302254	0.762458	0.999861	ENSG00000227345	PARG	FALSE
5801.53	0.0412468	0.136491	0.302193	0.762505	0.999861	ENSG00000160445	ZER1	FALSE
793.75	-0.0304604	0.100819	-0.302129	0.762554	0.999861	ENSG00000116903	EXOC8	FALSE
3451.77	-0.0416897	0.138072	-0.301942	0.762696	0.999861	ENSG00000090238	YPEL3	FALSE
775.929	0.0514706	0.170487	0.301904	0.762725	0.999861	ENSG00000183696	UPP1	FALSE
107.523	-0.0742593	0.24609	-0.301757	0.762837	0.999861	ENSG00000123080	CDKN2C	FALSE
63.8754	-0.0834404	0.276539	-0.301731	0.762857	0.999861	ENSG00000064199	SPA17	FALSE
150.043	-0.0530578	0.175905	-0.301628	0.762936	0.999861	ENSG00000178882	RFLNA	FALSE
626.31	-0.055187	0.183001	-0.301566	0.762983	0.999861	ENSG00000227124	ZNF717	FALSE
868.131	-0.0494054	0.163907	-0.301424	0.763091	0.999861	ENSG00000205581	HMGN1	FALSE
650.658	0.0521491	0.173015	0.301414	0.763099	0.999861	ENSG00000196263	ZNF471	FALSE
1032.4	0.0478198	0.15866	0.301399	0.763111	0.999861	ENSG00000125863	MKKS	FALSE
295.657	0.0746674	0.247766	0.301362	0.763139	0.999861	ENSG00000164056	SPRY1	FALSE
1909.01	0.0338531	0.112352	0.301312	0.763176	0.999861	ENSG00000167114	SLC27A4	FALSE
1025.78	-0.0446051	0.148122	-0.301138	0.76331	0.999861	ENSG00000133216	EPHB2	FALSE
688.293	0.0378002	0.125533	0.301117	0.763325	0.999861	ENSG00000213024	NUP62	FALSE
899.876	-0.0355075	0.117942	-0.30106	0.763369	0.999861	ENSG00000124228	DDX27	FALSE
418.838	0.0564887	0.187678	0.300987	0.763424	0.999861	ENSG00000177556	ATOX1	FALSE
2685	-0.0478619	0.159017	-0.300987	0.763425	0.999861	ENSG00000154975	CA10	FALSE
868.103	-0.0500042	0.166216	-0.300839	0.763537	0.999861	ENSG00000164615	CAMLG	FALSE
4496.94	0.0405901	0.134937	0.300808	0.763561	0.999861	ENSG00000215301	DDX3X	FALSE
153.748	0.0493247	0.164023	0.300719	0.763629	0.999861	ENSG00000134207	SYT6	FALSE
1415.32	0.0340925	0.113407	0.30062	0.763705	0.999861	ENSG00000162298	SYVN1	FALSE
776.031	0.0379785	0.126354	0.300572	0.763741	0.999861	ENSG00000205758	CRYZL1	FALSE
331.101	-0.0314953	0.104793	-0.300547	0.76376	0.999861	ENSG00000136940	PDCL	FALSE
419.996	-0.0345827	0.115073	-0.300527	0.763775	0.999861	ENSG00000184164	CRELD2	FALSE
244.995	-0.0595638	0.198317	-0.300347	0.763913	0.999861	ENSG00000116670	MAD2L2	FALSE
28.3722	0.123178	0.410132	0.300337	0.76392	0.999861	ENSG00000186891	TNFRSF18	FALSE
987.6	0.0338065	0.112592	0.300257	0.763981	0.999861	ENSG00000181904	C5orf24	FALSE
2074.31	-0.04012	0.133626	-0.300241	0.763994	0.999861	ENSG00000047315	POLR2B	FALSE
663.847	-0.0733814	0.244436	-0.300206	0.76402	0.999861	ENSG00000204052	LRRC73	FALSE
516.879	-0.0434433	0.144748	-0.30013	0.764078	0.999861	ENSG00000141552	ANAPC11	FALSE
293.759	0.0349513	0.116455	0.300127	0.76408	0.999861	ENSG00000198912	C1orf174	FALSE
145.167	0.0594166	0.197992	0.300096	0.764104	0.999861	ENSG00000184838	PRR16	FALSE
1888.65	-0.0636997	0.212301	-0.300044	0.764144	0.999861	ENSG00000154478	GPR26	FALSE
20.3125	-0.120244	0.400776	-0.300028	0.764156	0.999861	ENSG00000168062	BATF2	FALSE
2145.71	-0.0442873	0.147643	-0.299961	0.764207	0.999861	ENSG00000104866	PPP1R37	FALSE
307.777	-0.0388555	0.129557	-0.29991	0.764246	0.999861	ENSG00000188342	GTF2F2	FALSE
353.471	0.0317252	0.105792	0.299883	0.764266	0.999861	ENSG00000088766	CRLS1	FALSE
1370.97	0.0244114	0.0814338	0.29977	0.764352	0.999861	ENSG00000066117	SMARCD1	FALSE
6458.54	0.0441114	0.147166	0.29974	0.764376	0.999861	ENSG00000122566	HNRNPA2B1	FALSE
3274.62	-0.0313575	0.104622	-0.299724	0.764388	0.999861	ENSG00000215193	PEX26	FALSE
3559.36	-0.030581	0.102053	-0.299657	0.764439	0.999861	ENSG00000174373	RALGAPA1	FALSE
349.547	0.0553922	0.184865	0.299635	0.764455	0.999861	ENSG00000204370	SDHD	FALSE
296.681	0.0412433	0.137658	0.299607	0.764477	0.999861	ENSG00000154719	MRPL39	FALSE
4322.56	0.0288893	0.0964385	0.299562	0.764511	0.999861	ENSG00000099942	CRKL	FALSE
1802.19	0.0379914	0.126847	0.299507	0.764553	0.999861	ENSG00000163596	ICA1L	FALSE
7199.22	0.0306621	0.102432	0.299341	0.76468	0.999861	ENSG00000134369	NAV1	FALSE
77.0017	-0.0642367	0.214636	-0.299281	0.764725	0.999861	ENSG00000280987		FALSE
22.3683	0.161777	0.540822	0.299131	0.76484	0.999861	ENSG00000113525	IL5	FALSE
1263.13	-0.0257564	0.0861149	-0.299093	0.764869	0.999861	ENSG00000204574	ABCF1	FALSE
1141.64	-0.0212265	0.071	-0.298965	0.764966	0.999861	ENSG00000148719	DNAJB12	FALSE
307.893	-0.0576823	0.192949	-0.298951	0.764977	0.999861	ENSG00000150756	FAM173B	FALSE
34657.8	-0.0607243	0.203191	-0.298853	0.765052	0.999861	ENSG00000154146	NRGN	FALSE
904.433	0.0361973	0.121143	0.298797	0.765095	0.999861	ENSG00000215712	TMEM242	FALSE
632.059	0.0448443	0.15009	0.298783	0.765106	0.999861	ENSG00000158296	SLC13A3	FALSE
698.931	-0.0284601	0.0953212	-0.298571	0.765268	0.999861	ENSG00000155508	CNOT8	FALSE
1591.79	-0.0458026	0.153447	-0.298491	0.765328	0.999861	ENSG00000092421	SEMA6A	FALSE
692.458	-0.0791275	0.265102	-0.29848	0.765337	0.999861	ENSG00000178038	ALS2CL	FALSE
1589.85	-0.0303743	0.101788	-0.298406	0.765393	0.999861	ENSG00000115685	PPP1R7	FALSE
222.513	0.0569332	0.190834	0.29834	0.765444	0.999861	ENSG00000183943	PRKX	FALSE
5099.01	0.040449	0.135612	0.29827	0.765497	0.999861	ENSG00000127511	SIN3B	FALSE
71.9567	-0.145442	0.487676	-0.298235	0.765524	0.999861	ENSG00000095585	BLNK	FALSE
2799.9	-0.0253784	0.0851066	-0.298195	0.765554	0.999861	ENSG00000009335	UBE3C	FALSE
1414.8	-0.0380276	0.127568	-0.298097	0.765629	0.999861	ENSG00000141759	TXNL4A	FALSE
477.294	0.0715918	0.240213	0.298035	0.765677	0.999861	ENSG00000163513	TGFBR2	FALSE
10719.7	-0.0525607	0.176389	-0.297981	0.765717	0.999861	ENSG00000117152	RGS4	FALSE
290.682	0.0551543	0.185371	0.297534	0.766059	0.999861	ENSG00000160191	PDE9A	FALSE
246.537	0.0415983	0.139867	0.297413	0.766151	0.999861	ENSG00000102057	KCND1	FALSE
998.192	-0.0659399	0.221725	-0.297395	0.766165	0.999861	ENSG00000196104	SPOCK3	FALSE
6748.99	-0.0403874	0.13582	-0.297359	0.766193	0.999861	ENSG00000161082	CELF5	FALSE
1078.67	-0.0579383	0.194973	-0.29716	0.766344	0.999861	ENSG00000152082	MZT2B	FALSE
399.97	0.0583243	0.196416	0.296942	0.766511	0.999861	ENSG00000176105	YES1	FALSE
375.512	0.0440972	0.14852	0.296911	0.766534	0.999861	ENSG00000166546	BEAN1	FALSE
16.1295	0.133579	0.450006	0.296838	0.76659	0.999861	ENSG00000118520	ARG1	FALSE
445.765	-0.0419592	0.14136	-0.296826	0.766599	0.999861	ENSG00000132017	DCAF15	FALSE
57.6704	0.0786751	0.265121	0.296752	0.766656	0.999861	ENSG00000091106	NLRC4	FALSE
5123.05	0.0528604	0.178228	0.29659	0.76678	0.999861	ENSG00000189043	NDUFA4	FALSE
171.03	0.102804	0.346622	0.296587	0.766782	0.999861	ENSG00000160111	CPAMD8	FALSE
704.741	-0.0436122	0.147059	-0.296562	0.766801	0.999861	ENSG00000163393	SLC22A15	FALSE
102.763	-0.12985	0.437878	-0.296543	0.766816	0.999861	ENSG00000164651	SP8	FALSE
240.173	0.0948291	0.319849	0.296481	0.766863	0.999861	ENSG00000166923	GREM1	FALSE
1742.48	0.04529	0.152792	0.296416	0.766912	0.999861	ENSG00000144118	RALB	FALSE
7403.77	-0.0341992	0.115391	-0.296378	0.766941	0.999861	ENSG00000079841	RIMS1	FALSE
3820.27	-0.0281422	0.0949588	-0.296363	0.766953	0.999861	ENSG00000137497	NUMA1	FALSE
1202.33	0.0367859	0.124209	0.296161	0.767107	0.999861	ENSG00000110717	NDUFS8	FALSE
1036.01	-0.0340407	0.114964	-0.296098	0.767156	0.999861	ENSG00000213699	SLC35F6	FALSE
166.792	-0.048662	0.164354	-0.296081	0.767168	0.999861	ENSG00000163026	WDCP	FALSE
597.878	-0.0436145	0.147313	-0.296068	0.767178	0.999861	ENSG00000162585	FAAP20	FALSE
3528.59	-0.0427094	0.144344	-0.295885	0.767318	0.999861	ENSG00000179832	MROH1	FALSE
987.737	0.0402446	0.136035	0.295841	0.767352	0.999861	ENSG00000153339	TRAPPC8	FALSE
399.457	0.0567174	0.191728	0.295822	0.767366	0.999861	ENSG00000116117	PARD3B	FALSE
3850.83	0.0521503	0.176291	0.29582	0.767368	0.999861	ENSG00000167702	KIFC2	FALSE
1241.91	-0.0307345	0.103911	-0.295777	0.7674	0.999861	ENSG00000135999	EPC2	FALSE
395.012	0.0510906	0.172772	0.295712	0.76745	0.999861	ENSG00000146282	RARS2	FALSE
104.74	-0.0816364	0.276077	-0.295702	0.767458	0.999861	ENSG00000178021	TSPYL6	FALSE
310.875	-0.0441335	0.14928	-0.295641	0.767504	0.999861	ENSG00000124784	RIOK1	FALSE
93.3269	-0.0689512	0.233486	-0.295312	0.767756	0.999861	ENSG00000118156	ZNF541	FALSE
9217.75	-0.0381777	0.129283	-0.295304	0.767762	0.999861	ENSG00000084710	EFR3B	FALSE
3218.28	0.0211812	0.0717319	0.295283	0.767777	0.999861	ENSG00000105778	AVL9	FALSE
624.515	0.0281771	0.0954395	0.295236	0.767814	0.999861	ENSG00000140157	NIPA2	FALSE
231.406	0.0704474	0.23862	0.295228	0.76782	0.999861	ENSG00000123329	ARHGAP9	FALSE
139.296	-0.053497	0.181238	-0.295175	0.76786	0.999861	ENSG00000124614	RPS10	FALSE
66.2007	-0.0711428	0.241034	-0.295157	0.767874	0.999861	ENSG00000214711	CAPN14	FALSE
113.063	-0.0671108	0.22743	-0.295084	0.76793	0.999861	ENSG00000203805	PLPP4	FALSE
33282.5	0.0489388	0.165913	0.294968	0.768019	0.999861	ENSG00000167658	EEF2	FALSE
2339.01	0.0372692	0.126376	0.294907	0.768065	0.999861	ENSG00000122705	CLTA	FALSE
862.673	0.0385426	0.130706	0.294881	0.768085	0.999861	ENSG00000169696	ASPSCR1	FALSE
357.126	-0.0559342	0.189759	-0.294764	0.768174	0.999861	ENSG00000137700	SLC37A4	FALSE
164.348	-0.0598866	0.203178	-0.294749	0.768186	0.999861	ENSG00000107789	MINPP1	FALSE
2575.52	0.0405308	0.137523	0.294721	0.768207	0.999861	ENSG00000160716	CHRNB2	FALSE
10060	0.0405556	0.137618	0.294696	0.768226	0.999861	ENSG00000174938	SEZ6L2	FALSE
2456.36	0.0384438	0.130478	0.29464	0.768269	0.999861	ENSG00000100997	ABHD12	FALSE
684.285	0.042743	0.14512	0.294536	0.768348	0.999861	ENSG00000110711	AIP	FALSE
65.019	-0.0811757	0.275625	-0.294515	0.768364	0.999861	ENSG00000168828	OR13J1	FALSE
7271.34	-0.0223888	0.0760222	-0.294503	0.768373	0.999861	ENSG00000141252	VPS53	FALSE
597.949	0.0732706	0.248829	0.294461	0.768405	0.999861	ENSG00000124493	GRM4	FALSE
1518.9	0.034017	0.115592	0.294285	0.76854	0.999861	ENSG00000177034	MTX3	FALSE
183.217	0.0779872	0.265038	0.294249	0.768567	0.999861	ENSG00000099338	CATSPERG	FALSE
108.801	-0.124772	0.424266	-0.294088	0.768691	0.999861	ENSG00000106809	OGN	FALSE
719.109	0.0369052	0.125507	0.294049	0.76872	0.999861	ENSG00000112305	SMAP1	FALSE
718.585	-0.0453334	0.154218	-0.293957	0.768791	0.999861	ENSG00000108679	LGALS3BP	FALSE
356.314	0.0474398	0.16141	0.293908	0.768828	0.999861	ENSG00000173409	ARV1	FALSE
1332.46	-0.0298228	0.101484	-0.293868	0.768859	0.999861	ENSG00000146416	AIG1	FALSE
201.864	-0.0828263	0.282021	-0.293689	0.768996	0.999861	ENSG00000050344	NFE2L3	FALSE
177.11	0.0828433	0.282126	0.293639	0.769034	0.999861	ENSG00000142102	PGGHG	FALSE
93.515	-0.0712881	0.242904	-0.293483	0.769153	0.999861	ENSG00000105750	ZNF85	FALSE
251.158	-0.0796863	0.271548	-0.293452	0.769177	0.999861	ENSG00000170537	TMC7	FALSE
569.159	-0.0383138	0.130564	-0.293448	0.769179	0.999861	ENSG00000113597	TRAPPC13	FALSE
464.7	0.0421075	0.143575	0.293279	0.769309	0.999861	ENSG00000278845	MRPL45	FALSE
4079.72	0.038746	0.132186	0.293118	0.769432	0.999861	ENSG00000132294	EFR3A	FALSE
640.248	0.0366049	0.124886	0.293107	0.76944	0.999861	ENSG00000162384	C1orf123	FALSE
3826.15	0.0506222	0.172728	0.293075	0.769465	0.999861	ENSG00000129657	SEC14L1	FALSE
113.373	-0.0507778	0.173282	-0.293036	0.769495	0.999861	ENSG00000175564	UCP3	FALSE
367.375	0.0802047	0.273742	0.292994	0.769527	0.999861	ENSG00000168970	JMJD7-PLA2G4B	FALSE
2385.01	0.0366452	0.125092	0.292946	0.769563	0.999861	ENSG00000034713	GABARAPL2	FALSE
10.1092	0.184299	0.629298	0.292865	0.769625	0.999861	ENSG00000255192	NANOGP8	FALSE
511.45	-0.0397241	0.135646	-0.29285	0.769637	0.999861	ENSG00000129071	MBD4	FALSE
150.934	0.0520509	0.177778	0.292786	0.769686	0.999861	ENSG00000126458	RRAS	FALSE
23.6684	0.130835	0.44708	0.292644	0.769794	0.999861	ENSG00000070031	SCT	FALSE
207.64	0.0753763	0.257641	0.292563	0.769856	0.999861	ENSG00000164627	KIF6	FALSE
150.58	-0.0733978	0.250943	-0.292488	0.769913	0.999861	ENSG00000107611	CUBN	FALSE
80.7061	-0.0818601	0.279924	-0.292437	0.769952	0.999861	ENSG00000111665	CDCA3	FALSE
134.847	-0.0657365	0.224837	-0.292375	0.77	0.999861	ENSG00000183831	ANKRD45	FALSE
62.9151	-0.122352	0.418644	-0.292258	0.770089	0.999861	ENSG00000186081	KRT5	FALSE
132.322	0.0645112	0.220769	0.292212	0.770125	0.999861	ENSG00000128604	IRF5	FALSE
65.886	-0.0999162	0.342009	-0.292145	0.770176	0.999861	ENSG00000169105	CHST14	FALSE
722.127	-0.0791233	0.270871	-0.292107	0.770205	0.999861	ENSG00000101144	BMP7	FALSE
5541.25	0.0526842	0.180471	0.291927	0.770343	0.999861	ENSG00000171130	ATP6V0E2	FALSE
5344.58	0.0262347	0.0899114	0.291785	0.770451	0.999861	ENSG00000095787	WAC	FALSE
207.913	0.0814705	0.279293	0.291703	0.770514	0.999861	ENSG00000026036	RTEL1-TNFRSF6B	FALSE
125.978	0.0640375	0.219589	0.291625	0.770574	0.999861	ENSG00000197647	ZNF433	FALSE
667.551	0.0402513	0.138036	0.2916	0.770592	0.999861	ENSG00000177951	BET1L	FALSE
2604.22	0.0370635	0.12717	0.291449	0.770708	0.999861	ENSG00000198420	TCAF1	FALSE
2180.03	-0.0172369	0.0591571	-0.291375	0.770765	0.999861	ENSG00000103544	VPS35L	FALSE
723.468	0.0538885	0.185084	0.291157	0.770932	0.999861	ENSG00000174718	KIAA1551	FALSE
8604.85	-0.0390863	0.134258	-0.291129	0.770953	0.999861	ENSG00000177511	ST8SIA3	FALSE
1604.94	-0.034767	0.119452	-0.291054	0.77101	0.999861	ENSG00000135390	ATP5MC2	FALSE
76.4629	-0.135085	0.46415	-0.291038	0.771022	0.999861	ENSG00000242574	HLA-DMB	FALSE
309.595	0.0418072	0.143667	0.291	0.771051	0.999861	ENSG00000175581	MRPL48	FALSE
326.795	-0.0413801	0.142217	-0.290965	0.771078	0.999861	ENSG00000109445	ZNF330	FALSE
2308.25	-0.0339292	0.116638	-0.290893	0.771133	0.999861	ENSG00000100418	DESI1	FALSE
456.548	-0.0483295	0.166176	-0.290834	0.771178	0.999861	ENSG00000072133	RPS6KA6	FALSE
449.936	-0.0408751	0.140547	-0.290828	0.771183	0.999861	ENSG00000188566	NDOR1	FALSE
591.135	0.0335057	0.115255	0.290709	0.771274	0.999861	ENSG00000077721	UBE2A	FALSE
283.29	0.0448151	0.154231	0.290571	0.77138	0.999861	ENSG00000182117	NOP10	FALSE
1278.57	0.0350654	0.120683	0.290559	0.771389	0.999861	ENSG00000162368	CMPK1	FALSE
1049.49	-0.0335227	0.115387	-0.290524	0.771416	0.999861	ENSG00000107175	CREB3	FALSE
858.008	-0.045934	0.158113	-0.290514	0.771423	0.999861	ENSG00000087085	ACHE	FALSE
69.9704	-0.105305	0.362633	-0.29039	0.771518	0.999861	ENSG00000146477	SLC22A3	FALSE
1738.84	0.0443401	0.152692	0.290389	0.771519	0.999861	ENSG00000137309	HMGA1	FALSE
383.404	0.0477916	0.164638	0.290282	0.771601	0.999861	ENSG00000185730	ZNF696	FALSE
20853.8	-0.0602351	0.207509	-0.290277	0.771604	0.999861	ENSG00000166165	CKB	FALSE
6351.95	0.0210137	0.0723968	0.290257	0.77162	0.999861	ENSG00000165119	HNRNPK	FALSE
457.051	-0.0380666	0.13115	-0.290253	0.771623	0.999861	ENSG00000174099	MSRB3	FALSE
94.9608	-0.0570363	0.196604	-0.290107	0.771734	0.999861	ENSG00000241852	C8orf58	FALSE
539.079	-0.0283797	0.0978513	-0.290029	0.771794	0.999861	ENSG00000108826	MRPL27	FALSE
533.644	0.041409	0.142796	0.289987	0.771826	0.999861	ENSG00000166557	TMED3	FALSE
5348.96	0.0279074	0.0962506	0.289945	0.771858	0.999861	ENSG00000129473	BCL2L2	FALSE
10.8624	0.150444	0.519046	0.289847	0.771933	0.999861	ENSG00000169442	CD52	FALSE
776.345	-0.0729737	0.25177	-0.289843	0.771937	0.999861	ENSG00000109099	PMP22	FALSE
77.1553	0.123137	0.424955	0.289766	0.771996	0.999861	ENSG00000152315	KCNK13	FALSE
1401.55	0.0239714	0.0827622	0.289643	0.77209	0.999861	ENSG00000125779	PANK2	FALSE
80.3523	-0.0739905	0.255461	-0.289635	0.772095	0.999861	ENSG00000049192	ADAMTS6	FALSE
224.38	0.0439733	0.15185	0.289584	0.772135	0.999861	ENSG00000226742	HSBP1L1	FALSE
13311.5	-0.0511804	0.17691	-0.289302	0.772351	0.999861	ENSG00000184702	2021-09-05	FALSE
127.029	-0.0741163	0.256251	-0.289233	0.772403	0.999861	ENSG00000158716	DUSP23	FALSE
4786.94	-0.0329063	0.113787	-0.289192	0.772435	0.999861	ENSG00000114279	FGF12	FALSE
667.308	-0.032219	0.111456	-0.289074	0.772524	0.999861	ENSG00000152749	GPR180	FALSE
2975.23	0.0284413	0.0983915	0.289063	0.772533	0.999861	ENSG00000162521	RBBP4	FALSE
296.528	0.0295332	0.102172	0.289055	0.77254	0.999861	ENSG00000183527	PSMG1	FALSE
659.348	0.0936159	0.323927	0.289003	0.772579	0.999861	ENSG00000188153	COL4A5	FALSE
524.813	0.0450469	0.155876	0.288992	0.772588	0.999861	ENSG00000112855	HARS2	FALSE
1274.08	0.0404604	0.140057	0.288885	0.772669	0.999861	ENSG00000186106	ANKRD46	FALSE
603.419	0.0431331	0.14934	0.288825	0.772715	0.999861	ENSG00000271601	LIX1L	FALSE
237.469	0.0701371	0.242852	0.288805	0.77273	0.999861	ENSG00000146707	POMZP3	FALSE
1078.19	-0.0301118	0.1043	-0.288704	0.772808	0.999861	ENSG00000152465	NMT2	FALSE
298.936	0.0435454	0.15084	0.288686	0.772822	0.999861	ENSG00000128791	TWSG1	FALSE
594.41	0.0545303	0.188899	0.288674	0.772831	0.999861	ENSG00000104231	ZFAND1	FALSE
1650.43	0.0484836	0.168045	0.288516	0.772952	0.999861	ENSG00000225663	MCRIP1	FALSE
278.321	0.0520481	0.180436	0.288458	0.772996	0.999861	ENSG00000116691	MIIP	FALSE
192.598	-0.0439355	0.152416	-0.288261	0.773147	0.999861	ENSG00000174498	IGDCC3	FALSE
2283.41	0.0398898	0.138409	0.288202	0.773192	0.999861	ENSG00000162430	SELENON	FALSE
851.36	0.0387722	0.134536	0.288192	0.7732	0.999861	ENSG00000142669	SH3BGRL3	FALSE
4616.6	-0.0578031	0.200596	-0.288157	0.773227	0.999861	ENSG00000107954	NEURL1	FALSE
581.896	-0.0766826	0.266138	-0.288131	0.773247	0.999861	ENSG00000102878	HSF4	FALSE
2202.05	-0.0463445	0.160933	-0.287974	0.773367	0.999861	ENSG00000133069	TMCC2	FALSE
751.266	-0.027878	0.0968275	-0.287914	0.773412	0.999861	ENSG00000125812	GZF1	FALSE
38.4789	0.0938945	0.326194	0.287849	0.773463	0.999861	ENSG00000214842	RAD51AP2	FALSE
20012.4	0.0344558	0.119748	0.287736	0.773549	0.999861	ENSG00000133030	MPRIP	FALSE
476.224	-0.0402774	0.139986	-0.287725	0.773557	0.999861	ENSG00000158552	ZFAND2B	FALSE
3945.84	0.0271422	0.0943518	0.28767	0.773599	0.999861	ENSG00000107771	CCSER2	FALSE
1448.91	0.0375982	0.130702	0.287664	0.773604	0.999861	ENSG00000163001	CFAP36	FALSE
475.547	0.0524534	0.182405	0.287565	0.773679	0.999861	ENSG00000131127	ZNF141	FALSE
636.393	-0.0327099	0.113771	-0.287506	0.773725	0.999861	ENSG00000150477	KIAA1328	FALSE
2663	-0.0237027	0.0824653	-0.287426	0.773786	0.999861	ENSG00000106484	MEST	FALSE
322.076	-0.0515729	0.17953	-0.287266	0.773908	0.999861	ENSG00000119326	CTNNAL1	FALSE
545.204	-0.040219	0.140013	-0.287251	0.77392	0.999861	ENSG00000090432	MUL1	FALSE
138.74	-0.0751898	0.261802	-0.287201	0.773959	0.999861	ENSG00000119943	PYROXD2	FALSE
748.181	0.075679	0.2636	0.287098	0.774037	0.999861	ENSG00000160072	ATAD3B	FALSE
359.543	-0.0613016	0.213537	-0.287078	0.774053	0.999861	ENSG00000139323	POC1B	FALSE
1388.71	-0.0368249	0.128287	-0.287051	0.774073	0.999861	ENSG00000176485	PLA2G16	FALSE
113.294	-0.0744122	0.259293	-0.286981	0.774127	0.999861	ENSG00000092929	UNC13D	FALSE
5730.61	0.0264082	0.0920384	0.286927	0.774169	0.999861	ENSG00000149428	HYOU1	FALSE
217.253	0.0480351	0.167444	0.286872	0.774211	0.999861	ENSG00000167981	ZNF597	FALSE
2886.63	-0.0404186	0.140899	-0.286862	0.774218	0.999861	ENSG00000058673	ZC3H11A	FALSE
1715.58	-0.0613379	0.21399	-0.286639	0.774388	0.999861	ENSG00000160307	S100B	FALSE
1969.85	-0.039653	0.138429	-0.28645	0.774533	0.999861	ENSG00000139163	ETNK1	FALSE
3175.63	-0.0723683	0.252759	-0.286313	0.774638	0.999861	ENSG00000130479	MAP1S	FALSE
2740.57	-0.0650686	0.227283	-0.286289	0.774657	0.999861	ENSG00000176956	LY6H	FALSE
3360.88	0.0275425	0.0962914	0.286033	0.774853	0.999861	ENSG00000110422	HIPK3	FALSE
389.718	-0.0355078	0.124156	-0.285992	0.774884	0.999861	ENSG00000169189	NSMCE1	FALSE
1463.45	-0.0592281	0.207132	-0.285944	0.774921	0.999861	ENSG00000105963	ADAP1	FALSE
112.39	0.0600495	0.210032	0.285907	0.774949	0.999861	ENSG00000157326	DHRS4	FALSE
336.589	0.0368396	0.128866	0.285876	0.774973	0.999861	ENSG00000137656	BUD13	FALSE
4714.77	0.0470182	0.164488	0.285846	0.774996	0.999861	ENSG00000206052	DOK6	FALSE
1843.07	-0.0384603	0.134549	-0.285846	0.774996	0.999861	ENSG00000143502	SUSD4	FALSE
109.9	0.0673082	0.2355	0.28581	0.775024	0.999861	ENSG00000198429	ZNF69	FALSE
456.866	0.035865	0.125592	0.285567	0.775209	0.999861	ENSG00000143457	GOLPH3L	FALSE
1847.12	0.0214833	0.0752629	0.285444	0.775304	0.999861	ENSG00000176915	ANKLE2	FALSE
51.6377	0.0695354	0.243669	0.285368	0.775362	0.999861	ENSG00000141434	MEP1B	FALSE
346.072	-0.0427605	0.149902	-0.285256	0.775448	0.999861	ENSG00000155906	RMND1	FALSE
13340.5	-0.0349783	0.122789	-0.284865	0.775748	0.999861	ENSG00000116147	TNR	FALSE
8648.03	-0.0313497	0.110055	-0.284855	0.775755	0.999861	ENSG00000078328	RBFOX1	FALSE
725.959	-0.0453837	0.159333	-0.284835	0.77577	0.999861	ENSG00000101849	TBL1X	FALSE
2398.86	-0.0262002	0.0919946	-0.284801	0.775797	0.999861	ENSG00000272391	POM121C	FALSE
2474.28	0.050847	0.178552	0.284774	0.775817	0.999861	ENSG00000050820	BCAR1	FALSE
136.045	0.0996349	0.349932	0.284726	0.775854	0.999861	ENSG00000090376	IRAK3	FALSE
825.799	0.0212633	0.0746831	0.284713	0.775864	0.999861	ENSG00000172977	KAT5	FALSE
426.478	0.0825069	0.289808	0.284696	0.775877	0.999861	ENSG00000175445	LPL	FALSE
476.545	-0.0523617	0.183954	-0.284646	0.775915	0.999861	ENSG00000114107	CEP70	FALSE
139.702	0.0714285	0.251071	0.284495	0.776031	0.999861	ENSG00000101974	ATP11C	FALSE
115.186	0.0630496	0.221623	0.284491	0.776034	0.999861	ENSG00000136457	CHAD	FALSE
18527.3	0.0323162	0.113625	0.284412	0.776095	0.999861	ENSG00000150625	GPM6A	FALSE
7.5812	0.182979	0.64349	0.284354	0.776139	0.999861	ENSG00000203756	TMEM244	FALSE
1767.72	0.0516626	0.181809	0.284159	0.776288	0.999861	ENSG00000141750	STAC2	FALSE
2443.74	-0.0396122	0.139414	-0.284133	0.776309	0.999861	ENSG00000240771	ARHGEF25	FALSE
357.983	-0.0489111	0.172149	-0.284121	0.776318	0.999861	ENSG00000143869	GDF7	FALSE
28.118	0.119975	0.422397	0.284035	0.776384	0.999861	ENSG00000056291	NPFFR2	FALSE
372.472	0.0406541	0.143161	0.283974	0.776431	0.999861	ENSG00000102678	FGF9	FALSE
1613.84	-0.110702	0.389882	-0.283938	0.776458	0.999861	ENSG00000136541	ERMN	FALSE
2351.87	0.0273221	0.0962463	0.283877	0.776505	0.999861	ENSG00000116288	PARK7	FALSE
1491.93	-0.0530361	0.186829	-0.283874	0.776507	0.999861	ENSG00000197858	GPAA1	FALSE
961.956	-0.0349437	0.123116	-0.283826	0.776544	0.999861	ENSG00000161547	SRSF2	FALSE
77.3098	-0.0556786	0.196189	-0.2838	0.776563	0.999861	ENSG00000163885	CFAP100	FALSE
345.951	-0.0557622	0.196549	-0.283707	0.776635	0.999861	ENSG00000109771	LRP2BP	FALSE
4860.22	-0.0373037	0.131523	-0.283628	0.776695	0.999861	ENSG00000071553	ATP6AP1	FALSE
191.126	0.0845945	0.298261	0.283626	0.776697	0.999861	ENSG00000166428	PLD4	FALSE
613.658	-0.0380142	0.134064	-0.283552	0.776754	0.999861	ENSG00000082068	WDR70	FALSE
173.377	-0.0531721	0.187622	-0.2834	0.77687	0.999861	ENSG00000178301	AQP11	FALSE
9038.32	-0.0412465	0.14557	-0.283344	0.776913	0.999861	ENSG00000165023	DIRAS2	FALSE
1842.41	-0.0231395	0.0816829	-0.283284	0.776959	0.999861	ENSG00000148218	ALAD	FALSE
3000.08	0.0809169	0.285749	0.283175	0.777043	0.999861	ENSG00000137285	TUBB2B	FALSE
945.516	0.0253161	0.0894396	0.283052	0.777137	0.999861	ENSG00000109171	SLAIN2	FALSE
6891.81	0.0255577	0.0903295	0.282939	0.777224	0.999861	ENSG00000153187	HNRNPU	FALSE
525.851	0.0601363	0.212543	0.282937	0.777225	0.999861	ENSG00000204103	MAFB	FALSE
309.347	0.083561	0.295436	0.28284	0.7773	0.999861	ENSG00000131981	LGALS3	FALSE
1279.88	0.0506625	0.179129	0.282826	0.77731	0.999861	ENSG00000072657	TRHDE	FALSE
769.721	-0.0393191	0.139037	-0.282796	0.777333	0.999861	ENSG00000006704	GTF2IRD1	FALSE
1835.47	-0.0307881	0.108896	-0.282731	0.777383	0.999861	ENSG00000168397	ATG4B	FALSE
1130.84	0.0325337	0.11508	0.282706	0.777403	0.999861	ENSG00000131653	TRAF7	FALSE
353.805	0.0439218	0.15542	0.282602	0.777482	0.999861	ENSG00000249471	ZNF324B	FALSE
705.601	0.0331694	0.11738	0.282581	0.777498	0.999861	ENSG00000151689	INPP1	FALSE
940.076	0.0287573	0.101771	0.282567	0.777509	0.999861	ENSG00000126216	TUBGCP3	FALSE
1748.52	0.0220962	0.0782034	0.282547	0.777524	0.999861	ENSG00000115216	NRBP1	FALSE
30.9522	0.0855066	0.302655	0.282521	0.777544	0.999861	ENSG00000120471	TP53AIP1	FALSE
662.452	0.0293514	0.103915	0.282455	0.777595	0.999861	ENSG00000168883	USP39	FALSE
3537.08	0.0227906	0.0806889	0.28245	0.777598	0.999861	ENSG00000111110	PPM1H	FALSE
3.7383	-0.23773	0.841866	-0.282384	0.777649	0.999861	ENSG00000275713	HIST1H2BH	FALSE
165.109	-0.0514886	0.182452	-0.282204	0.777787	0.999861	ENSG00000132004	FBXW9	FALSE
5250.89	0.0283188	0.100383	0.282108	0.77786	0.999861	ENSG00000135018	UBQLN1	FALSE
813.967	0.0356275	0.126343	0.28199	0.777951	0.999861	ENSG00000158158	CNNM4	FALSE
35.9921	0.110703	0.392897	0.281761	0.778127	0.999861	ENSG00000276231	PIK3R6	FALSE
5.73101	-0.229477	0.814446	-0.281759	0.778129	0.999861	ENSG00000168148	HIST3H3	FALSE
21.9713	0.12076	0.428752	0.281655	0.778208	0.999861	ENSG00000123496	IL13RA2	FALSE
1861.51	0.0266014	0.0944738	0.281575	0.77827	0.999861	ENSG00000146731	CCT6A	FALSE
1542.57	0.0357457	0.12701	0.28144	0.778373	0.999861	ENSG00000175550	DRAP1	FALSE
1478	0.0227052	0.0806803	0.281422	0.778387	0.999861	ENSG00000013275	PSMC4	FALSE
1651.86	0.042537	0.151236	0.281262	0.778509	0.999861	ENSG00000009694	TENM1	FALSE
300.872	-0.0430299	0.153017	-0.28121	0.778549	0.999861	ENSG00000164022	AIMP1	FALSE
3413.29	-0.0432759	0.153906	-0.281184	0.77857	0.999861	ENSG00000176165	FOXG1	FALSE
755.618	0.0525134	0.186787	0.281141	0.778602	0.999861	ENSG00000178764	ZHX2	FALSE
835.613	-0.0293369	0.104358	-0.281119	0.778619	0.999861	ENSG00000159210	SNF8	FALSE
40.0258	-0.105404	0.374954	-0.281113	0.778624	0.999861	ENSG00000203722	RAET1G	FALSE
491.88	0.0405837	0.144469	0.280916	0.778775	0.999861	ENSG00000137275	RIPK1	FALSE
187.309	0.0527068	0.187669	0.28085	0.778825	0.999861	ENSG00000174628	IQCK	FALSE
535.243	0.0372249	0.132577	0.28078	0.778879	0.999861	ENSG00000070010	UFD1	FALSE
403.072	0.0276277	0.0984205	0.28071	0.778932	0.999861	ENSG00000169814	BTD	FALSE
19850.4	0.0352954	0.125756	0.280666	0.778967	0.999861	ENSG00000100321	SYNGR1	FALSE
464.33	-0.0398379	0.141949	-0.280649	0.77898	0.999861	ENSG00000170542	SERPINB9	FALSE
1051.07	-0.0359902	0.128348	-0.280411	0.779162	0.999861	ENSG00000100348	TXN2	FALSE
1426.05	-0.0371869	0.132674	-0.280287	0.779257	0.999861	ENSG00000181666	HKR1	FALSE
281.439	0.0428769	0.152981	0.280276	0.779266	0.999861	ENSG00000178177	LCORL	FALSE
708.354	0.0336044	0.119899	0.280273	0.779268	0.999861	ENSG00000144161	ZC3H8	FALSE
885.86	0.0380359	0.135714	0.280265	0.779274	0.999861	ENSG00000155961	RAB39B	FALSE
3807.01	0.0246261	0.0878881	0.280198	0.779325	0.999861	ENSG00000204842	ATXN2	FALSE
826.966	-0.0246957	0.0881806	-0.280059	0.779433	0.999861	ENSG00000234127	TRIM26	FALSE
386.572	-0.0316315	0.112957	-0.28003	0.779454	0.999861	ENSG00000179021	C3orf38	FALSE
1278.85	0.0415994	0.148655	0.279839	0.779601	0.999861	ENSG00000166532	RIMKLB	FALSE
5145.75	0.0289934	0.103626	0.279788	0.77964	0.999861	ENSG00000079246	XRCC5	FALSE
418.622	0.171972	0.614666	0.279781	0.779646	0.999861	ENSG00000221869	CEBPD	FALSE
72.3805	-0.0691829	0.247382	-0.279661	0.779738	0.999861	ENSG00000178460	MCMDC2	FALSE
24.704	0.1095	0.391554	0.279656	0.779742	0.999861	ENSG00000213221	DNLZ	FALSE
2561.28	0.0352361	0.12604	0.279563	0.779813	0.999861	ENSG00000104177	MYEF2	FALSE
485.192	0.0637827	0.228341	0.279331	0.779991	0.999861	ENSG00000123612	ACVR1C	FALSE
5619.53	-0.0307714	0.110175	-0.279295	0.780019	0.999861	ENSG00000166402	TUB	FALSE
239.101	0.0444471	0.159153	0.279272	0.780036	0.999861	ENSG00000129480	DTD2	FALSE
1155.36	-0.0277546	0.0994152	-0.279178	0.780108	0.999861	ENSG00000143067	ZNF697	FALSE
5688.66	0.0336676	0.120603	0.279161	0.780121	0.999861	ENSG00000129625	REEP5	FALSE
2806.12	0.0243861	0.0874153	0.278969	0.780269	0.999861	ENSG00000068903	SIRT2	FALSE
202.219	-0.0529228	0.189722	-0.27895	0.780283	0.999861	ENSG00000102445	RUBCNL	FALSE
307.116	0.0429366	0.153949	0.278901	0.78032	0.999861	ENSG00000100577	GSTZ1	FALSE
552.584	-0.0394202	0.141403	-0.27878	0.780414	0.999861	ENSG00000145912	NHP2	FALSE
2458.03	0.0377728	0.135509	0.278747	0.780439	0.999861	ENSG00000187605	TET3	FALSE
65.9914	0.0868357	0.311526	0.278743	0.780442	0.999861	ENSG00000168040	FADD	FALSE
1694.94	0.0504992	0.181207	0.278682	0.780489	0.999861	ENSG00000118898	PPL	FALSE
27.2149	-0.105283	0.37786	-0.278628	0.78053	0.999861	ENSG00000230601	TEX48	FALSE
4015.07	0.0288873	0.10368	0.27862	0.780537	0.999861	ENSG00000084444	FAM234B	FALSE
69.0579	-0.265809	0.954159	-0.27858	0.780567	0.999861	ENSG00000160221	GATD3A	FALSE
596.868	-0.044632	0.160252	-0.278511	0.78062	0.999861	ENSG00000185127	C6orf120	FALSE
1118.67	-0.0445341	0.159913	-0.278489	0.780637	0.999861	ENSG00000198862	LTN1	FALSE
1277.16	0.0462165	0.165972	0.27846	0.780659	0.999861	ENSG00000089250	NOS1	FALSE
2456.24	0.0240554	0.0863897	0.278452	0.780665	0.999861	ENSG00000138674	SEC31A	FALSE
141.84	0.0978224	0.351331	0.278433	0.78068	0.999861	ENSG00000105355	PLIN3	FALSE
529.032	-0.0683911	0.24571	-0.278341	0.780751	0.999861	ENSG00000167434	CA4	FALSE
16864.1	-0.0313927	0.11281	-0.27828	0.780797	0.999861	ENSG00000078369	GNB1	FALSE
1379.59	-0.0324061	0.116479	-0.278215	0.780848	0.999861	ENSG00000135930	EIF4E2	FALSE
2338.07	-0.0406363	0.146063	-0.278212	0.78085	0.999861	ENSG00000164070	HSPA4L	FALSE
1280.23	-0.0293921	0.105654	-0.278191	0.780866	0.999861	ENSG00000067992	PDK3	FALSE
1171.42	-0.0307223	0.110656	-0.277637	0.781291	0.999861	ENSG00000143434	SEMA6C	FALSE
779.957	-0.0426912	0.153785	-0.277603	0.781317	0.999861	ENSG00000107242	PIP5K1B	FALSE
2483.51	0.0309958	0.111676	0.277551	0.781357	0.999861	ENSG00000141456	PELP1	FALSE
10344.6	0.0349013	0.125776	0.277488	0.781405	0.999861	ENSG00000153707	PTPRD	FALSE
896.138	0.0253563	0.0913864	0.277462	0.781425	0.999861	ENSG00000148308	GTF3C5	FALSE
40.684	0.108601	0.391418	0.277455	0.781431	0.999861	ENSG00000187554	TLR5	FALSE
721.046	-0.0451501	0.162771	-0.277385	0.781485	0.999861	ENSG00000048028	USP28	FALSE
2542.63	-0.060167	0.216924	-0.277364	0.781501	0.999861	ENSG00000242173	ARHGDIG	FALSE
62.6913	0.0842547	0.303829	0.27731	0.781542	0.999861	ENSG00000166845	C18orf54	FALSE
1763.29	0.0344922	0.124386	0.277299	0.78155	0.999861	ENSG00000153395	LPCAT1	FALSE
185.178	-0.0616325	0.222434	-0.277082	0.781717	0.999861	ENSG00000198736	MSRB1	FALSE
3616.67	0.0248349	0.0896607	0.276987	0.78179	0.999861	ENSG00000104381	GDAP1	FALSE
232.335	0.0359861	0.129982	0.276855	0.781891	0.999861	ENSG00000137133	HINT2	FALSE
335.044	-0.0461788	0.166847	-0.276774	0.781954	0.999861	ENSG00000171365	CLCN5	FALSE
5646.03	0.0449927	0.162602	0.276705	0.782007	0.999861	ENSG00000085224	ATRX	FALSE
3727.74	-0.0521941	0.188655	-0.276664	0.782038	0.999861	ENSG00000132640	BTBD3	FALSE
197.932	-0.0513384	0.185592	-0.276619	0.782072	0.999861	ENSG00000180113	TDRD6	FALSE
946.888	-0.0545865	0.197369	-0.276571	0.782109	0.999861	ENSG00000152078	TMEM56	FALSE
114.057	-0.0805462	0.291412	-0.2764	0.782241	0.999861	ENSG00000184988	TMEM106A	FALSE
206.28	0.0549577	0.198889	0.276323	0.7823	0.999861	ENSG00000124479	NDP	FALSE
8838.16	0.0340678	0.123295	0.276311	0.782309	0.999861	ENSG00000160469	BRSK1	FALSE
1387.29	-0.036906	0.133586	-0.276271	0.78234	0.999861	ENSG00000115109	EPB41L5	FALSE
204.713	-0.0693712	0.251157	-0.276207	0.782389	0.999861	ENSG00000164303	ENPP6	FALSE
202.417	0.0540046	0.195582	0.276122	0.782454	0.999861	ENSG00000167994	RAB3IL1	FALSE
225.82	0.0376102	0.136226	0.276087	0.782481	0.999861	ENSG00000165046	LETM2	FALSE
4656.65	0.0401242	0.145493	0.275781	0.782716	0.999861	ENSG00000077097	TOP2B	FALSE
9092.03	-0.0550414	0.19967	-0.275661	0.782808	0.999861	ENSG00000105696	TMEM59L	FALSE
14614.9	0.025352	0.0919929	0.275587	0.782866	0.999861	ENSG00000171867	PRNP	FALSE
991.486	-0.0466105	0.169152	-0.275554	0.782891	0.999861	ENSG00000173915	ATP5MD	FALSE
120.373	-0.0857651	0.311395	-0.275422	0.782992	0.999861	ENSG00000153162	BMP6	FALSE
546.133	0.0400366	0.145407	0.275342	0.783054	0.999861	ENSG00000083123	BCKDHB	FALSE
810.226	-0.0523277	0.190109	-0.275251	0.783123	0.999861	ENSG00000189221	MAOA	FALSE
589.399	-0.0497183	0.180682	-0.27517	0.783185	0.999861	ENSG00000267909	CCDC177	FALSE
978.375	0.0233459	0.0848442	0.275162	0.783192	0.999861	ENSG00000198833	UBE2J1	FALSE
369.706	-0.0525673	0.191065	-0.275128	0.783218	0.999861	ENSG00000205683	DPF3	FALSE
257.589	0.0356746	0.129667	0.275126	0.78322	0.999861	ENSG00000177352	CCDC71	FALSE
767.538	-0.0386199	0.14041	-0.27505	0.783277	0.999861	ENSG00000135333	EPHA7	FALSE
652.46	-0.0307206	0.111707	-0.27501	0.783309	0.999861	ENSG00000170291	ELP5	FALSE
37.2952	0.104993	0.381821	0.274979	0.783332	0.999861	ENSG00000171786	NHLH1	FALSE
1954.64	0.0689995	0.250957	0.274946	0.783358	0.999861	ENSG00000164292	RHOBTB3	FALSE
137.835	-0.0408803	0.148724	-0.274873	0.783414	0.999861	ENSG00000065485	PDIA5	FALSE
5257.45	0.045887	0.166982	0.274802	0.783468	0.999861	ENSG00000090975	PITPNM2	FALSE
8426.26	-0.0347973	0.126632	-0.274791	0.783477	0.999861	ENSG00000074590	NUAK1	FALSE
103.615	0.0648213	0.236079	0.274575	0.783643	0.999861	ENSG00000157766	ACAN	FALSE
161.59	0.0535879	0.195184	0.274551	0.783661	0.999861	ENSG00000123146	ADGRE5	FALSE
3116.32	0.0242102	0.0882359	0.27438	0.783793	0.999861	ENSG00000162989	KCNJ3	FALSE
1279.42	-0.041151	0.149984	-0.27437	0.7838	0.999861	ENSG00000136213	CHST12	FALSE
3483.89	0.0419832	0.153037	0.274334	0.783828	0.999861	ENSG00000171988	JMJD1C	FALSE
996.668	-0.0591449	0.215611	-0.274314	0.783844	0.999861	ENSG00000141582	CBX4	FALSE
1066.41	-0.0361098	0.131653	-0.27428	0.783869	0.999861	ENSG00000075399	VPS9D1	FALSE
152.086	0.0607286	0.221542	0.274118	0.783994	0.999861	ENSG00000164691	TAGAP	FALSE
1530.61	0.0274092	0.100035	0.273997	0.784087	0.999861	ENSG00000244038	DDOST	FALSE
1588.97	-0.022175	0.0809553	-0.273916	0.784149	0.999861	ENSG00000112062	MAPK14	FALSE
1073.02	0.0374295	0.136653	0.273901	0.784161	0.999861	ENSG00000140688	C16orf58	FALSE
2958.86	-0.0470611	0.17184	-0.273866	0.784187	0.999861	ENSG00000099364	FBXL19	FALSE
1230.47	0.0324893	0.118632	0.273865	0.784188	0.999861	ENSG00000119321	FKBP15	FALSE
1107.36	-0.041272	0.150711	-0.273849	0.784201	0.999861	ENSG00000136950	ARPC5L	FALSE
177.101	-0.0447004	0.163264	-0.273791	0.784245	0.999861	ENSG00000120656	TAF12	FALSE
102.908	-0.12059	0.440476	-0.273772	0.78426	0.999861	ENSG00000034239	EFCAB1	FALSE
1185.5	-0.0577716	0.211059	-0.273722	0.784298	0.999861	ENSG00000196557	CACNA1H	FALSE
3006.8	0.0545647	0.199479	0.273536	0.784442	0.999861	ENSG00000135968	GCC2	FALSE
358.258	0.029515	0.107902	0.273534	0.784442	0.999861	ENSG00000134058	CDK7	FALSE
1502.54	-0.0494831	0.180949	-0.273464	0.784497	0.999861	ENSG00000167642	SPINT2	FALSE
3031.85	0.0374093	0.136802	0.273455	0.784504	0.999861	ENSG00000164587	RPS14	FALSE
3322.5	0.0257087	0.0940348	0.273396	0.784549	0.999861	ENSG00000166734	CASC4	FALSE
800.445	-0.0283781	0.103828	-0.273318	0.784609	0.999861	ENSG00000066926	FECH	FALSE
1817.85	-0.0378128	0.138387	-0.273239	0.78467	0.999861	ENSG00000101639	CEP192	FALSE
9.25034	0.18583	0.68033	0.273147	0.78474	0.999861	ENSG00000158825	CDA	FALSE
820.268	0.0597719	0.218905	0.273049	0.784815	0.999861	ENSG00000144550	CPNE9	FALSE
1530.11	0.0349143	0.127869	0.273047	0.784817	0.999861	ENSG00000138069	RAB1A	FALSE
4334.38	-0.073753	0.270179	-0.272978	0.78487	0.999861	ENSG00000130522	JUND	FALSE
14136.1	-0.0318126	0.116554	-0.272943	0.784897	0.999861	ENSG00000136531	SCN2A	FALSE
170.477	-0.0373987	0.13704	-0.272904	0.784927	0.999861	ENSG00000116874	WARS2	FALSE
1962.62	-0.0263872	0.0967062	-0.272859	0.784961	0.999861	ENSG00000198718	TOGARAM1	FALSE
1202.83	-0.0453235	0.166115	-0.272844	0.784973	0.999861	ENSG00000110274	CEP164	FALSE
906.234	-0.0380997	0.139669	-0.272785	0.785018	0.999861	ENSG00000135002	RFK	FALSE
11.4651	0.206336	0.756418	0.27278	0.785022	0.999861	ENSG00000162727	OR2M5	FALSE
30.9286	-0.0874011	0.320661	-0.272565	0.785188	0.999861	ENSG00000180245	RRH	FALSE
134.977	-0.0545012	0.199968	-0.27255	0.785199	0.999861	ENSG00000188107	EYS	FALSE
3052.85	0.0313884	0.115196	0.272479	0.785254	0.999861	ENSG00000163931	TKT	FALSE
151.276	-0.0728877	0.2675	-0.272478	0.785255	0.999861	ENSG00000123179	EBPL	FALSE
514.143	0.0402764	0.147857	0.272402	0.785313	0.999861	ENSG00000104886	PLEKHJ1	FALSE
1063.57	-0.0292453	0.107381	-0.272351	0.785352	0.999861	ENSG00000198799	LRIG2	FALSE
68.7367	0.10005	0.367359	0.27235	0.785353	0.999861	ENSG00000155465	SLC7A7	FALSE
561.318	0.0307113	0.112783	0.272305	0.785388	0.999861	ENSG00000101417	PXMP4	FALSE
315.673	0.0653762	0.240181	0.272196	0.785472	0.999861	ENSG00000182329	KIAA2012	FALSE
1300.37	0.0266433	0.0978933	0.272167	0.785493	0.999861	ENSG00000158806	NPM2	FALSE
93.7799	0.0478539	0.175832	0.272158	0.785501	0.999861	ENSG00000172409	CLP1	FALSE
10054	-0.0265721	0.0976435	-0.272134	0.785519	0.999861	ENSG00000197555	SIPA1L1	FALSE
327.88	0.0298022	0.109521	0.272114	0.785534	0.999861	ENSG00000173588	CEP83	FALSE
264.537	0.0489196	0.1798	0.272079	0.785562	0.999861	ENSG00000146232	NFKBIE	FALSE
95.7146	-0.0646788	0.237914	-0.271858	0.785731	0.999861	ENSG00000109072	VTN	FALSE
99.338	-0.0777276	0.285957	-0.271816	0.785764	0.999861	ENSG00000267127		FALSE
997.59	0.0386825	0.142343	0.271756	0.78581	0.999861	ENSG00000113068	PFDN1	FALSE
486.112	0.0433612	0.159581	0.271719	0.785838	0.999861	ENSG00000124333	VAMP7	FALSE
467.016	0.0557047	0.20508	0.271624	0.785911	0.999861	ENSG00000155363	MOV10	FALSE
1289.18	-0.0281613	0.103704	-0.271555	0.785964	0.999861	ENSG00000067704	IARS2	FALSE
270.47	-0.139794	0.514843	-0.271527	0.785986	0.999861	ENSG00000243449	C4orf48	FALSE
325.873	-0.0444995	0.163937	-0.271443	0.78605	0.999861	ENSG00000143156	NME7	FALSE
67.075	0.0743972	0.274172	0.271352	0.78612	0.999861	ENSG00000138131	LOXL4	FALSE
872.651	-0.0362406	0.133559	-0.271344	0.786127	0.999861	ENSG00000154222	CC2D1B	FALSE
599.18	0.0373261	0.137566	0.271332	0.786135	0.999861	ENSG00000100612	DHRS7	FALSE
2015.42	-0.0280678	0.103456	-0.271303	0.786158	0.999861	ENSG00000109133	TMEM33	FALSE
892.322	-0.0586398	0.216224	-0.271199	0.786238	0.999861	ENSG00000180525	PRR26	FALSE
51.3466	0.0805978	0.297212	0.27118	0.786253	0.999861	ENSG00000187690	CXorf67	FALSE
1539.2	0.0456139	0.168246	0.271114	0.786303	0.999861	ENSG00000126870	WDR60	FALSE
28.8074	-0.120493	0.444609	-0.271008	0.786385	0.999861	ENSG00000187634	SAMD11	FALSE
1062.13	0.0259591	0.0958119	0.270938	0.786438	0.999861	ENSG00000129315	CCNT1	FALSE
359.216	0.0579518	0.213965	0.270847	0.786509	0.999861	ENSG00000163617	CCDC191	FALSE
8655.11	-0.0504874	0.186547	-0.270641	0.786667	0.999861	ENSG00000142949	PTPRF	FALSE
1751.23	-0.0443166	0.163782	-0.270582	0.786712	0.999861	ENSG00000111344	RASAL1	FALSE
632.576	-0.0339289	0.125394	-0.270578	0.786715	0.999861	ENSG00000137038	DMAC1	FALSE
434.611	0.0887036	0.32787	0.270545	0.786741	0.999861	ENSG00000197977	ELOVL2	FALSE
1190.8	-0.0584597	0.216083	-0.270543	0.786743	0.999861	ENSG00000111799	COL12A1	FALSE
1314.82	-0.0326014	0.120507	-0.270535	0.786748	0.999861	ENSG00000135334	AKIRIN2	FALSE
1872.86	0.0548021	0.202705	0.270354	0.786888	0.999861	ENSG00000189410	SH2D5	FALSE
1314.07	0.0524761	0.194112	0.27034	0.786899	0.999861	ENSG00000163110	PDLIM5	FALSE
21086.6	-0.0358594	0.132669	-0.270292	0.786936	0.999861	ENSG00000185518	SV2B	FALSE
404.1	-0.0355757	0.131631	-0.270269	0.786954	0.999861	ENSG00000135740	SLC9A5	FALSE
84.247	-0.0801175	0.296495	-0.270216	0.786994	0.999861	ENSG00000196296	ATP2A1	FALSE
1623.95	-0.0491727	0.182017	-0.270155	0.787041	0.999861	ENSG00000183864	TOB2	FALSE
90.9757	0.0570144	0.211164	0.270001	0.78716	0.999861	ENSG00000124370	MCEE	FALSE
54.1111	0.0975377	0.36136	0.269918	0.787223	0.999861	ENSG00000228696	ARL17B	FALSE
751.32	0.0340866	0.126307	0.269871	0.78726	0.999861	ENSG00000088543	C3orf18	FALSE
235.295	-0.066297	0.245736	-0.26979	0.787322	0.999861	ENSG00000166682	TMPRSS5	FALSE
346.644	-0.0434917	0.16123	-0.26975	0.787353	0.999861	ENSG00000159110	IFNAR2	FALSE
29.6056	0.0832564	0.308677	0.269721	0.787375	0.999861	ENSG00000153044	CENPH	FALSE
3701.17	0.0320322	0.118835	0.269551	0.787506	0.999861	ENSG00000183166	CALN1	FALSE
1168.42	0.041982	0.155792	0.269475	0.787564	0.999861	ENSG00000161813	LARP4	FALSE
3964.17	-0.033914	0.125863	-0.269452	0.787582	0.999861	ENSG00000132563	REEP2	FALSE
174.503	-0.0572925	0.212634	-0.269442	0.78759	0.999861	ENSG00000167081	PBX3	FALSE
10.3566	-0.195738	0.726651	-0.26937	0.787645	0.999861	ENSG00000170891	CYTL1	FALSE
357.694	0.150382	0.558382	0.269317	0.787686	0.999861	ENSG00000240583	AQP1	FALSE
82.0872	-0.0539725	0.200419	-0.269298	0.7877	0.999861	ENSG00000099958	DERL3	FALSE
1587.47	0.0368956	0.137012	0.269287	0.787708	0.999861	ENSG00000230989	HSBP1	FALSE
553.875	-0.0355155	0.131914	-0.269233	0.787751	0.999861	ENSG00000167182	SP2	FALSE
703.758	0.0401292	0.149052	0.269231	0.787752	0.999861	ENSG00000180964	TCEAL8	FALSE
50.1166	0.0705093	0.261976	0.269144	0.787819	0.999861	ENSG00000131351	HAUS8	FALSE
3764.42	0.0356199	0.132383	0.269068	0.787877	0.999861	ENSG00000186310	NAP1L3	FALSE
503.812	-0.0348586	0.129564	-0.269046	0.787894	0.999861	ENSG00000130921	C12orf65	FALSE
1223.97	-0.0294521	0.109492	-0.268989	0.787938	0.999861	ENSG00000105186	ANKRD27	FALSE
308.298	-0.0379178	0.140968	-0.268983	0.787943	0.999861	ENSG00000121644	DESI2	FALSE
12708.8	0.0320575	0.119181	0.268981	0.787945	0.999861	ENSG00000058404	CAMK2B	FALSE
5551.32	0.0295548	0.109927	0.26886	0.788038	0.999861	ENSG00000050748	MAPK9	FALSE
873.758	0.0355896	0.132374	0.268858	0.788039	0.999861	ENSG00000115042	FAHD2A	FALSE
121.721	0.0595572	0.221591	0.268771	0.788106	0.999861	ENSG00000242028	HYPK	FALSE
1098.32	0.0309177	0.11504	0.268756	0.788118	0.999861	ENSG00000021574	SPAST	FALSE
2716.03	-0.0246273	0.0916356	-0.268753	0.78812	0.999861	ENSG00000149182	ARFGAP2	FALSE
2304.99	0.0285301	0.106165	0.268733	0.788135	0.999861	ENSG00000183283	DAZAP2	FALSE
84.1359	0.0829685	0.308784	0.268694	0.788165	0.999861	ENSG00000183691	NOG	FALSE
2137.32	0.0760112	0.282903	0.268682	0.788174	0.999861	ENSG00000206077	ZDHHC11B	FALSE
1028.22	0.0387497	0.144238	0.268651	0.788199	0.999861	ENSG00000007402	CACNA2D2	FALSE
305.501	-0.0385026	0.143407	-0.268485	0.788326	0.999861	ENSG00000175595	ERCC4	FALSE
534.492	-0.0451959	0.168415	-0.268361	0.788422	0.999861	ENSG00000140497	SCAMP2	FALSE
454.079	0.0361563	0.134767	0.268288	0.788478	0.999861	ENSG00000166595	FAM96B	FALSE
164.411	-0.0951743	0.354783	-0.26826	0.788499	0.999861	ENSG00000127578	WFIKKN1	FALSE
3019.18	0.0380588	0.142006	0.268008	0.788693	0.999861	ENSG00000140992	PDPK1	FALSE
1669.09	-0.0505634	0.188666	-0.268004	0.788696	0.999861	ENSG00000162413	KLHL21	FALSE
172.874	-0.0447318	0.167073	-0.267738	0.788901	0.999861	ENSG00000197208	SLC22A4	FALSE
251.502	-0.0380109	0.141989	-0.267704	0.788928	0.999861	ENSG00000164221	CCDC112	FALSE
2631.41	0.027029	0.100994	0.267629	0.788985	0.999861	ENSG00000131238	PPT1	FALSE
2500.31	-0.0478301	0.178723	-0.267621	0.788991	0.999861	ENSG00000075539	FRYL	FALSE
376.843	-0.0531033	0.198554	-0.26745	0.789123	0.999861	ENSG00000197044	ZNF441	FALSE
930.945	-0.0486435	0.18192	-0.26739	0.789169	0.999861	ENSG00000206432	TMEM200C	FALSE
2731.8	0.0233342	0.0873398	0.267166	0.789342	0.999861	ENSG00000148337	CIZ1	FALSE
9679.71	-0.0184606	0.0691049	-0.267138	0.789363	0.999861	ENSG00000163625	WDFY3	FALSE
120.894	0.0860196	0.32206	0.267091	0.789399	0.999861	ENSG00000158163	DZIP1L	FALSE
297.294	0.053265	0.199455	0.267053	0.789428	0.999861	ENSG00000103485	QPRT	FALSE
2008.84	0.0230542	0.0863291	0.26705	0.789431	0.999861	ENSG00000132912	DCTN4	FALSE
1687.86	0.0335715	0.12573	0.267013	0.789459	0.999861	ENSG00000138592	USP8	FALSE
3404.19	-0.0275159	0.103052	-0.267011	0.789461	0.999861	ENSG00000115694	STK25	FALSE
3813.77	0.0271323	0.101659	0.266896	0.789549	0.999861	ENSG00000148468	FAM171A1	FALSE
319.057	0.0378932	0.142056	0.266748	0.789663	0.999861	ENSG00000074621	SLC24A1	FALSE
343.042	0.0366281	0.137357	0.266664	0.789728	0.999861	ENSG00000089195	TRMT6	FALSE
4731.32	0.0338332	0.126886	0.266643	0.789744	0.999861	ENSG00000135924	DNAJB2	FALSE
804.263	0.0328132	0.123063	0.266637	0.789749	0.999861	ENSG00000214113	LYRM4	FALSE
505.815	0.0436481	0.163803	0.266468	0.789879	0.999861	ENSG00000166965	RCCD1	FALSE
244.636	-0.0460166	0.172774	-0.26634	0.789977	0.999861	ENSG00000120915	EPHX2	FALSE
58.2294	0.0961628	0.361285	0.266169	0.790109	0.999861	ENSG00000023892	DEF6	FALSE
440.846	-0.0640581	0.240716	-0.266115	0.790151	0.999861	ENSG00000165966	PDZRN4	FALSE
537.039	-0.0285504	0.107299	-0.266082	0.790176	0.999861	ENSG00000143771	CNIH4	FALSE
96.7277	-0.0488966	0.183813	-0.266012	0.79023	0.999861	ENSG00000225526	MKRN2OS	FALSE
112.944	0.227487	0.855364	0.265953	0.790275	0.999861	ENSG00000183793	NPIPA5	FALSE
510.631	0.0555725	0.208965	0.265941	0.790284	0.999861	ENSG00000177990	DPY19L2	FALSE
287.706	-0.0485429	0.182559	-0.265903	0.790314	0.999861	ENSG00000146476	ARMT1	FALSE
1092.13	0.0351711	0.132288	0.265867	0.790341	0.999861	ENSG00000186298	PPP1CC	FALSE
601.344	-0.079696	0.29977	-0.265857	0.790349	0.999861	ENSG00000249992	TMEM158	FALSE
2946.28	-0.0442102	0.166343	-0.265778	0.79041	0.999861	ENSG00000168539	CHRM1	FALSE
263.012	0.042823	0.161183	0.26568	0.790485	0.999861	ENSG00000110104	CCDC86	FALSE
529.454	-0.0457716	0.172291	-0.265664	0.790498	0.999861	ENSG00000048544	MRPS10	FALSE
793.75	-0.0329914	0.124197	-0.265638	0.790518	0.999861	ENSG00000106479	ZNF862	FALSE
731.066	-0.030264	0.11393	-0.265636	0.790519	0.999861	ENSG00000049860	HEXB	FALSE
67.0001	-0.0887409	0.334074	-0.265632	0.790523	0.999861	ENSG00000204866	IGFL2	FALSE
4398.82	-0.0257563	0.0969729	-0.265604	0.790545	0.999861	ENSG00000153956	CACNA2D1	FALSE
91.1241	0.110646	0.416696	0.265531	0.7906	0.999861	ENSG00000166819	PLIN1	FALSE
70.2667	0.0650205	0.244878	0.265522	0.790607	0.999861	ENSG00000168152	THAP9	FALSE
1585.74	0.0270034	0.101783	0.265303	0.790776	0.999861	ENSG00000108960	MMD	FALSE
902.587	0.0374771	0.141264	0.265298	0.79078	0.999861	ENSG00000181035	SLC25A42	FALSE
1087.17	-0.0341668	0.128789	-0.265293	0.790784	0.999861	ENSG00000168395	ING5	FALSE
3195.98	0.0374699	0.141279	0.265218	0.790841	0.999861	ENSG00000092201	SUPT16H	FALSE
1655.54	0.0241009	0.090923	0.265069	0.790956	0.999861	ENSG00000118564	FBXL5	FALSE
1563.21	-0.0424402	0.160168	-0.264973	0.791031	0.999861	ENSG00000145725	PPIP5K2	FALSE
623.73	0.0251929	0.0950871	0.264945	0.791051	0.999861	ENSG00000128581	IFT22	FALSE
104.845	-0.0826685	0.312143	-0.264842	0.791131	0.999861	ENSG00000266967	AARSD1	FALSE
516.714	-0.0642903	0.242832	-0.264752	0.7912	0.999861	ENSG00000066322	ELOVL1	FALSE
2002.57	0.0228718	0.0864251	0.264643	0.791284	0.999861	ENSG00000182732	RGS6	FALSE
680.184	-0.0300297	0.113551	-0.264461	0.791425	0.999861	ENSG00000150776	NKAPD1	FALSE
370.704	-0.0542468	0.205173	-0.264396	0.791475	0.999861	ENSG00000103024	NME3	FALSE
844.696	-0.050894	0.192539	-0.26433	0.791526	0.999861	ENSG00000213339	QTRT1	FALSE
1403.4	0.0254472	0.0962804	0.264302	0.791547	0.999861	ENSG00000147677	EIF3H	FALSE
1569.09	-0.0301021	0.113943	-0.264187	0.791636	0.999861	ENSG00000169967	MAP3K2	FALSE
5218.1	-0.0535332	0.202718	-0.264077	0.79172	0.999861	ENSG00000148672	GLUD1	FALSE
812.292	0.0472153	0.178857	0.263983	0.791793	0.999861	ENSG00000163938	GNL3	FALSE
1921.71	0.0231016	0.0875222	0.263951	0.791817	0.999861	ENSG00000155229	MMS19	FALSE
943.112	0.0295872	0.112106	0.263922	0.79184	0.999861	ENSG00000165688	PMPCA	FALSE
129.134	0.0840811	0.318658	0.26386	0.791888	0.999861	ENSG00000164379	FOXQ1	FALSE
1420.36	-0.0491496	0.186334	-0.263771	0.791956	0.999861	ENSG00000188647	PTAR1	FALSE
3141.07	0.0359712	0.136424	0.263672	0.792033	0.999861	ENSG00000149273	RPS3	FALSE
86.915	0.0686546	0.260486	0.263564	0.792116	0.999861	ENSG00000135436	FAM186B	FALSE
53.5823	0.113979	0.432628	0.263457	0.792199	0.999861	ENSG00000196415	PRTN3	FALSE
455.141	-0.0458067	0.173868	-0.263456	0.792199	0.999861	ENSG00000119673	ACOT2	FALSE
3858.12	-0.0254414	0.0966577	-0.263212	0.792387	0.999861	ENSG00000198689	SLC9A6	FALSE
2874.65	0.0330895	0.125725	0.263189	0.792405	0.999861	ENSG00000077254	USP33	FALSE
9815.51	0.027876	0.105917	0.263186	0.792407	0.999861	ENSG00000196262	PPIA	FALSE
1056.19	-0.0446532	0.169725	-0.263092	0.79248	0.999861	ENSG00000136870	ZNF189	FALSE
3274.22	0.030477	0.115858	0.263055	0.792508	0.999861	ENSG00000124209	RAB22A	FALSE
256.554	-0.0493835	0.18775	-0.263028	0.792529	0.999861	ENSG00000235711	ANKRD34C	FALSE
266.994	0.0614204	0.233515	0.263026	0.792531	0.999861	ENSG00000119333	WDR34	FALSE
2747.36	-0.0298895	0.113639	-0.263021	0.792535	0.999861	ENSG00000143612	C1orf43	FALSE
42.247	-0.100452	0.382016	-0.262953	0.792587	0.999861	ENSG00000184786	TCTE3	FALSE
2595.62	0.0381759	0.14531	0.26272	0.792766	0.999861	ENSG00000083097	DOPEY1	FALSE
1679.09	0.0267841	0.101949	0.26272	0.792766	0.999861	ENSG00000118263	KLF7	FALSE
1447.02	0.0365045	0.138966	0.262687	0.792792	0.999861	ENSG00000188906	LRRK2	FALSE
728.037	0.0241619	0.0920187	0.262576	0.792878	0.999861	ENSG00000163684	RPP14	FALSE
277.27	-0.0315975	0.120395	-0.262448	0.792976	0.999861	ENSG00000101945	SUV39H1	FALSE
1191.69	0.0237518	0.090507	0.262431	0.79299	0.999861	ENSG00000134452	FBH1	FALSE
235.564	-0.0348389	0.132824	-0.262294	0.793095	0.999861	ENSG00000240682	ISY1	FALSE
101.716	0.0896086	0.341663	0.262272	0.793112	0.999861	ENSG00000095303	PTGS1	FALSE
1143.17	0.0370501	0.141337	0.262139	0.793214	0.999861	ENSG00000116977	LGALS8	FALSE
1645.35	0.0371564	0.141762	0.262105	0.793241	0.999861	ENSG00000128335	APOL2	FALSE
937.208	-0.0277469	0.105878	-0.262065	0.793271	0.999861	ENSG00000101158	NELFCD	FALSE
248.042	0.0397541	0.151696	0.262064	0.793272	0.999861	ENSG00000139921	TMX1	FALSE
9154.74	-0.0324746	0.123926	-0.262048	0.793285	0.999861	ENSG00000172020	GAP43	FALSE
1242.78	0.0309345	0.118102	0.26193	0.793376	0.999861	ENSG00000113312	TTC1	FALSE
1312.64	0.0436188	0.166606	0.261808	0.79347	0.999861	ENSG00000148334	PTGES2	FALSE
15.0224	0.101931	0.389384	0.261776	0.793495	0.999861	ENSG00000253250	C8orf88	FALSE
885.968	0.0366761	0.140113	0.261761	0.793506	0.999861	ENSG00000075420	FNDC3B	FALSE
1859.18	-0.0562697	0.214982	-0.261741	0.793521	0.999861	ENSG00000182154	MRPL41	FALSE
472.696	-0.0362929	0.138672	-0.261717	0.793539	0.999861	ENSG00000111364	DDX55	FALSE
8415.76	-0.0499766	0.190987	-0.261675	0.793572	0.999861	ENSG00000118160	SLC8A2	FALSE
18.232	0.160504	0.61343	0.26165	0.793591	0.999861	ENSG00000126895	AVPR2	FALSE
445.266	0.0539342	0.2062	0.261562	0.793659	0.999861	ENSG00000257315	ZBED6	FALSE
1221.72	-0.0353559	0.135207	-0.261494	0.793711	0.999861	ENSG00000144331	ZNF385B	FALSE
434.418	0.0353123	0.135053	0.261469	0.793731	0.999861	ENSG00000132664	POLR3F	FALSE
1603.74	-0.0225513	0.0862556	-0.261448	0.793747	0.999861	ENSG00000029364	SLC39A9	FALSE
288.264	0.0547567	0.209572	0.261279	0.793878	0.999861	ENSG00000107201	DDX58	FALSE
12872.1	-0.0251872	0.0964443	-0.261158	0.793971	0.999861	ENSG00000196876	SCN8A	FALSE
1984.98	0.0254535	0.0974689	0.261144	0.793981	0.999861	ENSG00000142230	SAE1	FALSE
2905.39	0.0438366	0.167881	0.261117	0.794002	0.999861	ENSG00000172809	RPL38	FALSE
1692.37	0.0285563	0.109398	0.261031	0.794069	0.999861	ENSG00000213676	ATF6B	FALSE
1531.48	-0.0269645	0.103328	-0.260959	0.794124	0.999861	ENSG00000196208	GREB1	FALSE
739.246	0.0288495	0.110567	0.260923	0.794152	0.999861	ENSG00000103245	NARFL	FALSE
334.198	0.0362305	0.138866	0.260903	0.794167	0.999861	ENSG00000156162	DPY19L4	FALSE
4641.22	-0.0516975	0.198184	-0.260856	0.794203	0.999861	ENSG00000126705	AHDC1	FALSE
1102.48	0.0271224	0.104016	0.260753	0.794283	0.999861	ENSG00000112679	DUSP22	FALSE
203.728	0.0421568	0.161679	0.260744	0.79429	0.999861	ENSG00000183340	JRKL	FALSE
1033.79	0.0252818	0.0970468	0.260511	0.794469	0.999861	ENSG00000161904	LEMD2	FALSE
1131.21	0.0625107	0.239989	0.260473	0.794499	0.999861	ENSG00000163285	GABRG1	FALSE
791.13	0.0273055	0.104857	0.260407	0.79455	0.999861	ENSG00000142188	TMEM50B	FALSE
1440.72	-0.0252222	0.0968778	-0.26035	0.794594	0.999861	ENSG00000121067	SPOP	FALSE
145.398	-0.093548	0.359361	-0.260317	0.794619	0.999861	ENSG00000117724	CENPF	FALSE
13924.5	0.0238233	0.0915372	0.260258	0.794665	0.999861	ENSG00000166257	SCN3B	FALSE
6343.92	0.0451558	0.173552	0.260185	0.794721	0.999861	ENSG00000136295	TTYH3	FALSE
253.62	-0.0489687	0.188224	-0.260162	0.794739	0.999861	ENSG00000163864	NMNAT3	FALSE
774.521	0.0371727	0.142938	0.260061	0.794817	0.999861	ENSG00000111615	KRR1	FALSE
1578.73	-0.0276519	0.106369	-0.259963	0.794893	0.999861	ENSG00000168067	MAP4K2	FALSE
541.509	-0.0291551	0.112158	-0.259946	0.794905	0.999861	ENSG00000170743	SYT9	FALSE
346.927	-0.0383044	0.147402	-0.259863	0.794969	0.999861	ENSG00000102738	MRPS31	FALSE
1729.1	-0.0302751	0.116513	-0.259844	0.794984	0.999861	ENSG00000169760	NLGN1	FALSE
2454.38	0.0280749	0.108085	0.259748	0.795058	0.999861	ENSG00000134324	LPIN1	FALSE
883.565	-0.0282956	0.108958	-0.259692	0.795101	0.999861	ENSG00000117118	SDHB	FALSE
1418.01	-0.0599934	0.231027	-0.259681	0.79511	0.999861	ENSG00000140548	ZNF710	FALSE
365.201	0.0355137	0.136817	0.25957	0.795196	0.999861	ENSG00000167333	TRIM68	FALSE
913.795	-0.0288618	0.111192	-0.259566	0.795199	0.999861	ENSG00000100216	TOMM22	FALSE
3772.03	0.0237015	0.091331	0.259512	0.79524	0.999861	ENSG00000013293	SLC7A14	FALSE
6062.53	0.034421	0.132653	0.259482	0.795263	0.999861	ENSG00000167281	RBFOX3	FALSE
18.5992	0.105307	0.406082	0.259324	0.795385	0.999861	ENSG00000185267	CDNF	FALSE
1021.64	-0.021414	0.0826252	-0.25917	0.795504	0.999861	ENSG00000160049	DFFA	FALSE
4336.46	0.0299584	0.115659	0.259024	0.795617	0.999861	ENSG00000078114	NEBL	FALSE
566.548	0.0325072	0.125506	0.25901	0.795627	0.999861	ENSG00000161956	SENP3	FALSE
15480.6	-0.0391648	0.151257	-0.258929	0.79569	0.999861	ENSG00000070961	ATP2B1	FALSE
206.168	-0.0549749	0.21234	-0.258901	0.795712	0.999861	ENSG00000102924	CBLN1	FALSE
2419.38	-0.0417562	0.161286	-0.258895	0.795716	0.999861	ENSG00000003756	RBM5	FALSE
1210.69	-0.0197826	0.0764239	-0.258854	0.795748	0.999861	ENSG00000223501	VPS52	FALSE
4589.23	-0.0505535	0.195309	-0.258838	0.79576	0.999861	ENSG00000099822	HCN2	FALSE
1170.87	-0.0277967	0.107484	-0.258613	0.795934	0.999861	ENSG00000105255	FSD1	FALSE
1260.95	0.0313924	0.121404	0.258579	0.79596	0.999861	ENSG00000090097	PCBP4	FALSE
82.3025	-0.0758499	0.293416	-0.258506	0.796016	0.999861	ENSG00000174326	SLC16A11	FALSE
4124.18	0.0501898	0.194336	0.258263	0.796204	0.999861	ENSG00000132613	MTSS1L	FALSE
4609.6	-0.0246464	0.0954385	-0.258243	0.796219	0.999861	ENSG00000049618	ARID1B	FALSE
436.974	0.0392881	0.152149	0.258221	0.796237	0.999861	ENSG00000118855	MFSD1	FALSE
252.505	-0.0736098	0.285241	-0.258062	0.796359	0.999861	ENSG00000054598	FOXC1	FALSE
170.401	-0.0599568	0.232376	-0.258017	0.796394	0.999861	ENSG00000188277	C15orf62	FALSE
734.428	-0.0440496	0.170733	-0.258002	0.796405	0.999861	ENSG00000172428	COPS9	FALSE
231.027	0.0600537	0.232813	0.257949	0.796447	0.999861	ENSG00000185915	KLHL34	FALSE
263.06	-0.0436156	0.169138	-0.25787	0.796508	0.999861	ENSG00000196757	ZNF700	FALSE
74.042	0.0864322	0.335606	0.25754	0.796762	0.999861	ENSG00000008516	MMP25	FALSE
683.954	-0.0355183	0.137973	-0.257429	0.796848	0.999861	ENSG00000124104	SNX21	FALSE
70.031	0.0677177	0.263084	0.257399	0.79687	0.999861	ENSG00000143816	WNT9A	FALSE
4848.95	-0.0392653	0.152572	-0.257357	0.796903	0.999861	ENSG00000175182	FAM131A	FALSE
36.3328	-0.0853712	0.331813	-0.257287	0.796957	0.999861	ENSG00000079257	LXN	FALSE
135.618	-0.0457221	0.177811	-0.257139	0.797071	0.999861	ENSG00000112343	TRIM38	FALSE
13440.7	-0.0289797	0.112715	-0.257105	0.797098	0.999861	ENSG00000134287	ARF3	FALSE
88.5558	0.0607697	0.236416	0.257045	0.797144	0.999861	ENSG00000198298	ZNF485	FALSE
1325.69	0.0385592	0.150013	0.257039	0.797149	0.999861	ENSG00000165983	PTER	FALSE
136.586	0.0521905	0.203116	0.25695	0.797218	0.999861	ENSG00000198546	ZNF511	FALSE
34.9414	0.100995	0.393362	0.256748	0.797373	0.999861	ENSG00000102128	RAB40AL	FALSE
3577.92	-0.0206258	0.080341	-0.256728	0.797388	0.999861	ENSG00000142687	KIAA0319L	FALSE
2991.81	0.0393732	0.153374	0.256714	0.7974	0.999861	ENSG00000130821	SLC6A8	FALSE
515.85	-0.0247522	0.0964369	-0.256667	0.797436	0.999861	ENSG00000123130	ACOT9	FALSE
16556.8	-0.0470521	0.183351	-0.256623	0.79747	0.999861	ENSG00000171246	NPTX1	FALSE
1804.3	-0.0279173	0.108789	-0.25662	0.797472	0.999861	ENSG00000205060	SLC35B4	FALSE
69.3784	-0.0768223	0.299388	-0.256598	0.797489	0.999861	ENSG00000125430	HS3ST3B1	FALSE
2946.35	0.033161	0.129264	0.256537	0.797536	0.999861	ENSG00000115504	EHBP1	FALSE
793.903	0.0240588	0.0937974	0.256497	0.797567	0.999861	ENSG00000272886	DCP1A	FALSE
893.913	0.0337381	0.131601	0.256366	0.797668	0.999861	ENSG00000089006	SNX5	FALSE
414.641	0.0274223	0.106989	0.25631	0.797712	0.999861	ENSG00000160563	MED27	FALSE
1224.35	0.0223932	0.0873732	0.256294	0.797724	0.999861	ENSG00000023902	PLEKHO1	FALSE
212.545	0.0408901	0.15963	0.256155	0.797831	0.999861	ENSG00000142867	BCL10	FALSE
285.774	-0.0463922	0.181148	-0.256101	0.797873	0.999861	ENSG00000105612	DNASE2	FALSE
657.175	-0.030888	0.120621	-0.256074	0.797893	0.999861	ENSG00000169609	C15orf40	FALSE
7640.96	0.0237874	0.0929469	0.255925	0.798009	0.999861	ENSG00000090861	AARS	FALSE
223.385	0.0327709	0.128077	0.255869	0.798052	0.999861	ENSG00000010318	PHF7	FALSE
1257.16	-0.0223769	0.0874558	-0.255865	0.798055	0.999861	ENSG00000118454	ANKRD13C	FALSE
72.8625	0.0556214	0.217405	0.255843	0.798072	0.999861	ENSG00000120334	CENPL	FALSE
1578.99	-0.0501264	0.196003	-0.255743	0.798149	0.999861	ENSG00000185924	RTN4RL1	FALSE
454.54	0.0545718	0.213404	0.255721	0.798166	0.999861	ENSG00000167700	MFSD3	FALSE
53.723	0.103017	0.403147	0.255532	0.798312	0.999861	ENSG00000204410	MSH5	FALSE
56.0803	0.0729802	0.285674	0.255466	0.798363	0.999861	ENSG00000213903	LTB4R	FALSE
250.04	0.0502944	0.196996	0.255307	0.798486	0.999861	ENSG00000092020	PPP2R3C	FALSE
19.7301	-0.124119	0.486218	-0.255274	0.798512	0.999861	ENSG00000130173	ANGPTL8	FALSE
171.24	-0.0448752	0.175803	-0.255259	0.798523	0.999861	ENSG00000115289	PCGF1	FALSE
13617.5	-0.110365	0.43247	-0.255198	0.79857	0.999861	ENSG00000079215	SLC1A3	FALSE
3149.45	-0.0263334	0.103258	-0.255026	0.798703	0.999861	ENSG00000152578	GRIA4	FALSE
5946.09	0.0338638	0.132801	0.254996	0.798726	0.999861	ENSG00000064607	SUGP2	FALSE
407.758	0.0396142	0.155359	0.254985	0.798735	0.999861	ENSG00000203965	EFCAB7	FALSE
604.53	0.0443909	0.174111	0.254957	0.798756	0.999861	ENSG00000147234	FRMPD3	FALSE
107.168	-0.0601804	0.236055	-0.254942	0.798768	0.999861	ENSG00000179168	GGN	FALSE
1987.39	-0.0249881	0.0980295	-0.254904	0.798797	0.999861	ENSG00000068615	REEP1	FALSE
228.995	-0.0496325	0.194733	-0.254874	0.79882	0.999861	ENSG00000139343	SNRPF	FALSE
453.823	0.0512673	0.20117	0.254846	0.798842	0.999861	ENSG00000002016	RAD52	FALSE
1348.83	0.0264787	0.103905	0.254837	0.798849	0.999861	ENSG00000161526	SAP30BP	FALSE
380.622	0.0561537	0.220444	0.25473	0.798932	0.999861	ENSG00000056736	IL17RB	FALSE
829.405	-0.0334804	0.131465	-0.254672	0.798977	0.999861	ENSG00000171302	CANT1	FALSE
776.142	0.025241	0.0991574	0.254555	0.799067	0.999861	ENSG00000155287	SLC25A28	FALSE
1416.49	0.0254395	0.0999428	0.254541	0.799078	0.999861	ENSG00000165572	KBTBD6	FALSE
9.55141	0.134902	0.530005	0.254529	0.799087	0.999861	ENSG00000123171	CCDC70	FALSE
4465.91	-0.0368573	0.14482	-0.254504	0.799106	0.999861	ENSG00000115524	SF3B1	FALSE
1153.03	0.0310301	0.121929	0.254492	0.799115	0.999861	ENSG00000170903	MSANTD4	FALSE
2157.78	-0.0363296	0.14286	-0.254302	0.799262	0.999861	ENSG00000125124	BBS2	FALSE
378.442	-0.0355839	0.139934	-0.254291	0.79927	0.999861	ENSG00000119650	IFT43	FALSE
12.2602	-0.168735	0.663768	-0.254208	0.799335	0.999861	ENSG00000242114	MTFP1	FALSE
362.595	0.0431854	0.169915	0.254158	0.799373	0.999861	ENSG00000149782	PLCB3	FALSE
33.5441	0.104307	0.410603	0.254034	0.79947	0.999861	ENSG00000160808	MYL3	FALSE
681.515	-0.034716	0.136675	-0.254005	0.799492	0.999861	ENSG00000112242	E2F3	FALSE
1884.77	-0.0444593	0.175036	-0.254001	0.799495	0.999861	ENSG00000163714	U2SURP	FALSE
4024.08	0.0241625	0.095163	0.253906	0.799568	0.999861	ENSG00000198663	C6orf89	FALSE
48.2802	-0.0809035	0.318719	-0.25384	0.799619	0.999861	ENSG00000197766	CFD	FALSE
6836.37	-0.0404481	0.159384	-0.253778	0.799667	0.999861	ENSG00000141905	NFIC	FALSE
4281.98	-0.018107	0.0713658	-0.253722	0.799711	0.999861	ENSG00000196367	TRRAP	FALSE
24.9372	-0.085143	0.335617	-0.253691	0.799734	0.999861	ENSG00000128346	C22orf23	FALSE
22.1563	0.142535	0.561962	0.253639	0.799775	0.999861	ENSG00000197454	OR2L5	FALSE
937.016	-0.0263349	0.103898	-0.253468	0.799906	0.999861	ENSG00000137494	ANKRD42	FALSE
293.488	0.0562515	0.221956	0.253435	0.799932	0.999861	ENSG00000087077	TRIP6	FALSE
574.452	-0.0296734	0.117099	-0.253405	0.799956	0.999861	ENSG00000187372	PCDHB13	FALSE
612.47	-0.0369092	0.145656	-0.2534	0.799959	0.999861	ENSG00000184845	DRD1	FALSE
1231.08	0.0369219	0.145769	0.253291	0.800044	0.999861	ENSG00000172992	DCAKD	FALSE
622.779	-0.038057	0.150361	-0.253104	0.800188	0.999861	ENSG00000198169	ZNF251	FALSE
297.628	0.0492315	0.194572	0.253025	0.800249	0.999861	ENSG00000169621	APLF	FALSE
317.414	0.0441255	0.174431	0.252968	0.800293	0.999861	ENSG00000168071	CCDC88B	FALSE
1470.22	0.0248951	0.0984611	0.252842	0.80039	0.999861	ENSG00000100129	EIF3L	FALSE
20345.4	0.0419707	0.166013	0.252816	0.80041	0.999861	ENSG00000124507	PACSIN1	FALSE
6642.22	0.0219302	0.0867474	0.252805	0.800419	0.999861	ENSG00000169851	PCDH7	FALSE
1749.98	0.0266993	0.105623	0.252779	0.800439	0.999861	ENSG00000204310	AGPAT1	FALSE
684.712	0.0313499	0.124094	0.252629	0.800555	0.999861	ENSG00000144848	ATG3	FALSE
580.444	0.0296407	0.117346	0.252593	0.800583	0.999861	ENSG00000117448	AKR1A1	FALSE
7683.72	0.0349378	0.138318	0.25259	0.800585	0.999861	ENSG00000164076	CAMKV	FALSE
9654.72	-0.0370715	0.146776	-0.252572	0.800599	0.999861	ENSG00000162512	SDC3	FALSE
5502.22	0.0497618	0.197055	0.252528	0.800633	0.999861	ENSG00000125505	MBOAT7	FALSE
40506.3	0.0371365	0.147081	0.25249	0.800662	0.999861	ENSG00000132639	SNAP25	FALSE
1528.87	0.0232482	0.0921116	0.252392	0.800738	0.999861	ENSG00000100227	POLDIP3	FALSE
2912.86	-0.0261741	0.103719	-0.252355	0.800766	0.999861	ENSG00000153561	RMND5A	FALSE
31.4076	-0.0899295	0.356568	-0.252208	0.80088	0.999861	ENSG00000177363	LRRN4CL	FALSE
940.595	0.0191802	0.0760643	0.252158	0.800919	0.999861	ENSG00000086589	RBM22	FALSE
1932.07	0.0306152	0.121416	0.252151	0.800924	0.999861	ENSG00000177963	RIC8A	FALSE
7957.62	-0.0221401	0.087899	-0.251881	0.801133	0.999861	ENSG00000253729	PRKDC	FALSE
3850.91	-0.023742	0.0942753	-0.251836	0.801168	0.999861	ENSG00000001461	NIPAL3	FALSE
12.7965	0.141433	0.561886	0.25171	0.801265	0.999861	ENSG00000168412	MTNR1A	FALSE
1362.86	-0.0415481	0.165092	-0.251667	0.801298	0.999861	ENSG00000272031	ANKRD34A	FALSE
1167.52	-0.0318884	0.12671	-0.251666	0.8013	0.999861	ENSG00000149100	EIF3M	FALSE
761.878	-0.0532593	0.211642	-0.251648	0.801313	0.999861	ENSG00000130731	METTL26	FALSE
479.836	0.0221687	0.0880958	0.251643	0.801317	0.999861	ENSG00000013392	RWDD2A	FALSE
33.6153	0.113825	0.452332	0.251642	0.801318	0.999861	ENSG00000173421	CCDC36	FALSE
281.575	-0.038519	0.153075	-0.251634	0.801324	0.999861	ENSG00000111875	ASF1A	FALSE
936.915	-0.0236683	0.094072	-0.251597	0.801352	0.999861	ENSG00000060971	ACAA1	FALSE
664.595	0.0618266	0.245893	0.251437	0.801476	0.999861	ENSG00000134376	CRB1	FALSE
4981.34	-0.0243263	0.0967716	-0.251378	0.801522	0.999861	ENSG00000218336	TENM3	FALSE
398.185	0.133327	0.530442	0.25135	0.801544	0.999861	ENSG00000142871	CYR61	FALSE
589.064	0.0283736	0.112897	0.251322	0.801565	0.999861	ENSG00000118690	ARMC2	FALSE
2200.59	-0.0196414	0.0781645	-0.251284	0.801595	0.999861	ENSG00000110048	OSBP	FALSE
2048.05	0.0286856	0.114183	0.251225	0.80164	0.999861	ENSG00000106443	PHF14	FALSE
1046.53	0.0415474	0.16545	0.251118	0.801723	0.999861	ENSG00000100442	FKBP3	FALSE
691.546	-0.0468213	0.186496	-0.251058	0.801769	0.999861	ENSG00000116685	KIAA2013	FALSE
257.693	0.0467587	0.186267	0.251031	0.80179	0.999861	ENSG00000135617	PRADC1	FALSE
9.29847	-0.199655	0.795416	-0.251007	0.801809	0.999861	ENSG00000159763	PIP	FALSE
26.8049	0.0976234	0.388935	0.251002	0.801813	0.999861	ENSG00000125409	TEKT3	FALSE
1038.94	-0.0219511	0.0874701	-0.250955	0.801849	0.999861	ENSG00000139651	ZNF740	FALSE
508.72	-0.0432366	0.172403	-0.250787	0.801979	0.999861	ENSG00000101216	GMEB2	FALSE
2739.64	0.0456403	0.18202	0.250743	0.802013	0.999861	ENSG00000074181	NOTCH3	FALSE
1361.55	0.0424918	0.169477	0.250723	0.802029	0.999861	ENSG00000067221	STOML1	FALSE
522.072	-0.0506598	0.202113	-0.250651	0.802084	0.999861	ENSG00000136856	SLC2A8	FALSE
3230.44	0.0470428	0.187728	0.25059	0.802131	0.999861	ENSG00000100243	CYB5R3	FALSE
505.457	-0.045622	0.182089	-0.250547	0.802164	0.999861	ENSG00000160226	C21orf2	FALSE
11909.2	0.0200802	0.0801553	0.250516	0.802188	0.999861	ENSG00000109654	TRIM2	FALSE
1487.26	-0.0310943	0.124127	-0.250503	0.802198	0.999861	ENSG00000090661	CERS4	FALSE
568.531	0.0576463	0.230172	0.250449	0.80224	0.999861	ENSG00000198355	PIM3	FALSE
2971.97	-0.035006	0.139792	-0.250415	0.802267	0.999861	ENSG00000180901	KCTD2	FALSE
787.991	0.0310406	0.123978	0.250371	0.8023	0.999861	ENSG00000168374	ARF4	FALSE
2860.39	0.0254322	0.101582	0.250361	0.802308	0.999861	ENSG00000119396	RAB14	FALSE
7837.23	-0.0343743	0.137301	-0.250357	0.802311	0.999861	ENSG00000275023	MLLT6	FALSE
5962.59	0.0319664	0.127694	0.250336	0.802328	0.999861	ENSG00000136156	ITM2B	FALSE
3623.94	0.0577576	0.23075	0.250304	0.802352	0.999861	ENSG00000019144	PHLDB1	FALSE
24.7527	0.0870681	0.34819	0.250059	0.802541	0.999861	ENSG00000254806	SYS1-DBNDD2	FALSE
2577.09	-0.0362883	0.145149	-0.250007	0.802582	0.999861	ENSG00000143947	RPS27A	FALSE
2562.37	0.0207105	0.0828398	0.250006	0.802582	0.999861	ENSG00000181852	RNF41	FALSE
8826.09	0.0298826	0.119641	0.249768	0.802767	0.999861	ENSG00000132471	WBP2	FALSE
1128.82	-0.041087	0.164564	-0.249672	0.802841	0.999861	ENSG00000196182	STK40	FALSE
36.2894	-0.125775	0.504231	-0.249439	0.803022	0.999861	ENSG00000166592	RRAD	FALSE
47.6076	0.0705062	0.282665	0.249434	0.803025	0.999861	ENSG00000186074	CD300LF	FALSE
1038.55	-0.0380554	0.152599	-0.249381	0.803066	0.999861	ENSG00000263465	SRSF8	FALSE
4961.61	0.0293893	0.117849	0.24938	0.803067	0.999861	ENSG00000248905	FMN1	FALSE
476.403	0.0454706	0.182378	0.249321	0.803112	0.999861	ENSG00000138756	BMP2K	FALSE
246.221	0.0702209	0.28178	0.249205	0.803203	0.999861	ENSG00000162591	MEGF6	FALSE
2969.76	0.0582003	0.23355	0.249198	0.803208	0.999861	ENSG00000204580	DDR1	FALSE
523.077	-0.0428908	0.172312	-0.248913	0.803428	0.999861	ENSG00000102024	PLS3	FALSE
3971.01	0.0232458	0.0933935	0.248901	0.803437	0.999861	ENSG00000069966	GNB5	FALSE
183.53	-0.088969	0.357454	-0.248896	0.803441	0.999861	ENSG00000137033	IL33	FALSE
4327.7	0.0274084	0.110132	0.248869	0.803462	0.999861	ENSG00000111530	CAND1	FALSE
1028.2	0.0362798	0.145792	0.248847	0.803479	0.999861	ENSG00000144747	TMF1	FALSE
1817.89	0.0270887	0.108948	0.24864	0.80364	0.999861	ENSG00000179981	TSHZ1	FALSE
445.851	-0.0392244	0.157765	-0.248626	0.80365	0.999861	ENSG00000162076	FLYWCH2	FALSE
639.59	0.0395545	0.159115	0.248591	0.803677	0.999861	ENSG00000183751	TBL3	FALSE
743.102	0.0346712	0.139568	0.248418	0.803811	0.999861	ENSG00000144744	UBA3	FALSE
43.6294	0.0946175	0.380987	0.248348	0.803865	0.999861	ENSG00000213638	ADAT3	FALSE
8229.84	0.0232811	0.0937549	0.248319	0.803888	0.999861	ENSG00000179295	PTPN11	FALSE
18.5109	0.123812	0.498686	0.248277	0.80392	0.999861	ENSG00000241370	RPP21	FALSE
348.919	-0.043086	0.173602	-0.248189	0.803988	0.999861	ENSG00000100116	GCAT	FALSE
44.9017	-0.0899019	0.362237	-0.248185	0.803991	0.999861	ENSG00000166002	SMCO4	FALSE
14.4259	-0.173903	0.700718	-0.248178	0.803997	0.999861	ENSG00000170925	TEX13B	FALSE
85.2788	0.0764375	0.308077	0.248112	0.804048	0.999861	ENSG00000172167	MTBP	FALSE
15208.7	0.0338452	0.136456	0.24803	0.804111	0.999861	ENSG00000198961	PJA2	FALSE
2125.39	0.0316812	0.127743	0.248008	0.804129	0.999861	ENSG00000169139	UBE2V2	FALSE
1494.17	0.0255466	0.103047	0.247912	0.804202	0.999861	ENSG00000055483	USP36	FALSE
1392.94	0.0562972	0.227154	0.247837	0.80426	0.999861	ENSG00000117592	PRDX6	FALSE
1806.17	0.0429028	0.173109	0.247837	0.80426	0.999861	ENSG00000105640	RPL18A	FALSE
708.093	0.0535236	0.215971	0.247828	0.804267	0.999861	ENSG00000180376	CCDC66	FALSE
442.167	-0.0305585	0.123334	-0.24777	0.804312	0.999861	ENSG00000116885	OSCP1	FALSE
3079.86	0.0317948	0.128326	0.247765	0.804316	0.999861	ENSG00000186566	GPATCH8	FALSE
1738.83	-0.0616051	0.248643	-0.247765	0.804316	0.999861	ENSG00000080822	CLDND1	FALSE
391.533	-0.036698	0.148185	-0.247651	0.804405	0.999861	ENSG00000171204	TMEM126B	FALSE
41.6024	-0.0676599	0.273309	-0.247558	0.804476	0.999861	ENSG00000188368	PRR19	FALSE
1297.07	0.0300684	0.121467	0.247544	0.804487	0.999861	ENSG00000170906	NDUFA3	FALSE
35.6472	0.0965728	0.390164	0.247519	0.804507	0.999861	ENSG00000185294	SPPL2C	FALSE
56.8576	0.0595309	0.240516	0.247513	0.804511	0.999861	ENSG00000163898	LIPH	FALSE
4614.43	-0.0189038	0.0763831	-0.247487	0.804531	0.999861	ENSG00000134644	PUM1	FALSE
136.441	-0.0611233	0.247045	-0.247417	0.804585	0.999861	ENSG00000169752	NRG4	FALSE
593.523	-0.0427741	0.172884	-0.247415	0.804587	0.999861	ENSG00000130635	COL5A1	FALSE
4559.43	-0.0374942	0.151602	-0.247321	0.80466	0.999861	ENSG00000275832	ARHGAP23	FALSE
158.534	0.0485188	0.196245	0.247236	0.804726	0.999861	ENSG00000143977	SNRPG	FALSE
18239.6	-0.0536785	0.217247	-0.247085	0.804842	0.999861	ENSG00000161681	SHANK1	FALSE
232.015	-0.0530285	0.214701	-0.246987	0.804918	0.999861	ENSG00000177105	RHOG	FALSE
16158.3	0.0224728	0.090989	0.246984	0.804921	0.999861	ENSG00000183454	GRIN2A	FALSE
908.623	0.0519618	0.210429	0.246933	0.80496	0.999861	ENSG00000138207	RBP4	FALSE
256.653	-0.0394841	0.159929	-0.246886	0.804997	0.999861	ENSG00000178187	ZNF454	FALSE
75.2981	-0.0847311	0.343256	-0.246845	0.805028	0.999861	ENSG00000001626	CFTR	FALSE
40708.9	0.0405636	0.164349	0.246814	0.805052	0.999861	ENSG00000164061	BSN	FALSE
86.4578	-0.0536918	0.217565	-0.246785	0.805075	0.999861	ENSG00000278637	HIST1H4A	FALSE
228.466	-0.0324386	0.131458	-0.24676	0.805094	0.999861	ENSG00000198018	ENTPD7	FALSE
1947.61	-0.0643615	0.260839	-0.246748	0.805103	0.999861	ENSG00000161682	FAM171A2	FALSE
285.102	-0.0347573	0.140928	-0.246631	0.805194	0.999861	ENSG00000011143	MKS1	FALSE
1013.5	-0.0420998	0.170707	-0.24662	0.805202	0.999861	ENSG00000111666	CHPT1	FALSE
3371.2	0.0285978	0.115971	0.246594	0.805222	0.999861	ENSG00000151502	VPS26B	FALSE
2914.05	-0.027808	0.112925	-0.246252	0.805487	0.999861	ENSG00000135829	DHX9	FALSE
1547.58	-0.0297206	0.120711	-0.246214	0.805517	0.999861	ENSG00000181610	MRPS23	FALSE
7261.76	0.0377799	0.153467	0.246175	0.805546	0.999861	ENSG00000178980	SELENOW	FALSE
475.21	0.0378909	0.153979	0.246079	0.805621	0.999861	ENSG00000156136	DCK	FALSE
3939.22	0.0399512	0.16238	0.246035	0.805655	0.999861	ENSG00000167106	FAM102A	FALSE
118.997	-0.0501857	0.204019	-0.245986	0.805693	0.999861	ENSG00000141570	CBX8	FALSE
785.466	0.0250181	0.101747	0.245885	0.805772	0.999861	ENSG00000085721	RRN3	FALSE
1828.29	0.0225357	0.0916911	0.245778	0.805854	0.999861	ENSG00000163703	CRELD1	FALSE
493.004	0.0469176	0.190918	0.245747	0.805878	0.999861	ENSG00000196923	PDLIM7	FALSE
1966.67	-0.0339584	0.138216	-0.245691	0.805921	0.999861	ENSG00000179841	AKAP5	FALSE
575.75	0.0302465	0.123135	0.245637	0.805963	0.999861	ENSG00000138303	ASCC1	FALSE
2102.54	-0.0163777	0.0666829	-0.245606	0.805987	0.999861	ENSG00000196141	SPATS2L	FALSE
485.356	-0.0275497	0.11219	-0.245563	0.806021	0.999861	ENSG00000120696	KBTBD7	FALSE
944.882	0.0234734	0.0956093	0.245514	0.806058	0.999861	ENSG00000186020	ZNF529	FALSE
940.034	-0.0398002	0.162141	-0.245466	0.806096	0.999861	ENSG00000137601	NEK1	FALSE
388.18	-0.0397355	0.161978	-0.245315	0.806213	0.999861	ENSG00000110011	DNAJC4	FALSE
596.881	-0.0310101	0.126472	-0.245193	0.806307	0.999861	ENSG00000152904	GGPS1	FALSE
176.656	-0.0348586	0.142237	-0.245074	0.806399	0.999861	ENSG00000135953	MFSD9	FALSE
4130.76	-0.0486549	0.198538	-0.245066	0.806405	0.999861	ENSG00000158828	PINK1	FALSE
164.3	-0.0546115	0.222853	-0.245056	0.806413	0.999861	ENSG00000132423	COQ3	FALSE
1415.4	0.0255693	0.104415	0.244881	0.806549	0.999861	ENSG00000145741	BTF3	FALSE
14681.4	0.0462042	0.188696	0.244861	0.806564	0.999861	ENSG00000124942	AHNAK	FALSE
400.152	-0.0294011	0.120085	-0.244835	0.806584	0.999861	ENSG00000101452	DHX35	FALSE
535.634	0.0415226	0.169702	0.24468	0.806704	0.999861	ENSG00000120333	MRPS14	FALSE
49.3138	0.0646134	0.264199	0.244564	0.806794	0.999861	ENSG00000163126	ANKRD23	FALSE
1478.46	0.0263359	0.107702	0.244525	0.806824	0.999861	ENSG00000164902	PHAX	FALSE
121.699	0.0548014	0.224237	0.244391	0.806928	0.999861	ENSG00000171777	RASGRP4	FALSE
5228.43	0.0315437	0.129146	0.244249	0.807038	0.999861	ENSG00000159784	FAM131B	FALSE
98.3904	0.0446098	0.182669	0.244212	0.807067	0.999861	ENSG00000159055	MIS18A	FALSE
205.201	-0.0384387	0.157424	-0.244174	0.807096	0.999861	ENSG00000160783	PMF1	FALSE
238.197	0.0501845	0.205627	0.244057	0.807187	0.999861	ENSG00000004864	SLC25A13	FALSE
1753.2	-0.0315646	0.129354	-0.244017	0.807218	0.999861	ENSG00000127054	INTS11	FALSE
5181.74	0.0332854	0.13643	0.243973	0.807251	0.999861	ENSG00000122378	FAM213A	FALSE
575.479	0.0547785	0.224662	0.243826	0.807366	0.999861	ENSG00000118194	TNNT2	FALSE
5215.94	0.0421956	0.173121	0.243734	0.807437	0.999861	ENSG00000126464	PRR12	FALSE
2406.36	-0.029288	0.120164	-0.243733	0.807437	0.999861	ENSG00000214655	ZSWIM8	FALSE
606.678	0.0356655	0.146347	0.243705	0.807459	0.999861	ENSG00000278535	DHRS11	FALSE
847.648	-0.0239562	0.0983123	-0.243674	0.807483	0.999861	ENSG00000168591	TMUB2	FALSE
115.378	0.0472055	0.193786	0.243596	0.807544	0.999861	ENSG00000163376	KBTBD8	FALSE
10.4099	0.140858	0.578512	0.243483	0.807631	0.999861	ENSG00000159197	KCNE2	FALSE
17751.5	0.0359808	0.147797	0.243447	0.807659	0.999861	ENSG00000132535	DLG4	FALSE
15812.6	0.0336666	0.138307	0.243419	0.807681	0.999861	ENSG00000107331	ABCA2	FALSE
6679.79	0.0342345	0.140648	0.243406	0.807691	0.999861	ENSG00000104967	NOVA2	FALSE
89.0719	-0.0609337	0.250454	-0.243293	0.807778	0.999861	ENSG00000171243	SOSTDC1	FALSE
491.423	0.0289059	0.118842	0.243229	0.807828	0.999861	ENSG00000139428	MMAB	FALSE
34.0497	0.0758865	0.312084	0.24316	0.807881	0.999861	ENSG00000188739	RBM34	FALSE
753.457	0.0299173	0.123068	0.243096	0.807931	0.999861	ENSG00000162377	COA7	FALSE
309.778	0.0332127	0.136631	0.243084	0.80794	0.999861	ENSG00000213865	C8orf44	FALSE
28087.7	-0.0312518	0.12857	-0.243073	0.807949	0.999861	ENSG00000157087	ATP2B2	FALSE
6371.12	-0.0216375	0.0890382	-0.243014	0.807995	0.999861	ENSG00000168036	CTNNB1	FALSE
471.851	0.0249421	0.102694	0.242877	0.808101	0.999861	ENSG00000148688	RPP30	FALSE
10818.1	0.028537	0.11751	0.242849	0.808123	0.999861	ENSG00000122966	CIT	FALSE
39.2865	-0.0889614	0.36638	-0.242812	0.808151	0.999861	ENSG00000224420	ADM5	FALSE
1217.57	0.0402247	0.165664	0.242809	0.808153	0.999861	ENSG00000187837	HIST1H1C	FALSE
439.648	-0.0278103	0.114597	-0.242678	0.808255	0.999861	ENSG00000168002	POLR2G	FALSE
127.76	0.0979531	0.403696	0.242641	0.808284	0.999861	ENSG00000152669	CCNO	FALSE
369.397	-0.0397044	0.163665	-0.242595	0.808319	0.999861	ENSG00000172159	FRMD3	FALSE
711.985	-0.0255868	0.105495	-0.242542	0.808361	0.999861	ENSG00000100426	ZBED4	FALSE
959.361	0.0363005	0.149683	0.242516	0.808381	0.999861	ENSG00000070423	RNF126	FALSE
7272.45	0.0266359	0.10984	0.242498	0.808395	0.999861	ENSG00000138757	G3BP2	FALSE
2230.24	-0.0372581	0.153707	-0.242398	0.808472	0.999861	ENSG00000130822	PNCK	FALSE
715.611	0.0330889	0.136548	0.242324	0.808529	0.999861	ENSG00000184840	TMED9	FALSE
57.5201	0.0777857	0.32113	0.242225	0.808606	0.999861	ENSG00000123427	EEF1AKMT3	FALSE
3887.2	-0.0271534	0.112114	-0.242194	0.80863	0.999861	ENSG00000100614	PPM1A	FALSE
46.0333	-0.0841209	0.347523	-0.242058	0.808735	0.999861	ENSG00000174948	GPR149	FALSE
325.511	-0.0586568	0.242404	-0.241979	0.808796	0.999861	ENSG00000198680	TUSC1	FALSE
6803.45	-0.0301534	0.124624	-0.241956	0.808814	0.999861	ENSG00000019505	SYT13	FALSE
2896.07	0.0270699	0.111907	0.241896	0.808861	0.999861	ENSG00000143669	LYST	FALSE
1940.22	0.0274837	0.113646	0.241835	0.808908	0.999861	ENSG00000100592	DAAM1	FALSE
3385.16	0.0199103	0.0823589	0.241751	0.808973	0.999861	ENSG00000104824	HNRNPL	FALSE
506.73	-0.0367066	0.151845	-0.241736	0.808985	0.999861	ENSG00000154889	MPPE1	FALSE
178.556	0.0646854	0.267674	0.241657	0.809046	0.999861	ENSG00000164414	SLC35A1	FALSE
19.7886	0.135589	0.561093	0.241652	0.80905	0.999861	ENSG00000169885	CALML6	FALSE
58.7138	0.0677486	0.280443	0.241577	0.809108	0.999861	ENSG00000151838	CCDC175	FALSE
303.734	0.0543292	0.22492	0.241549	0.80913	0.999861	ENSG00000156042	CFAP70	FALSE
6668.33	0.0234148	0.0969949	0.241403	0.809243	0.999861	ENSG00000178662	CSRNP3	FALSE
239.022	-0.0365432	0.151387	-0.241389	0.809253	0.999861	ENSG00000120158	RCL1	FALSE
1121.23	0.0242938	0.10065	0.241369	0.809269	0.999861	ENSG00000100324	TAB1	FALSE
296.715	-0.0313182	0.129776	-0.241325	0.809303	0.999861	ENSG00000172339	ALG14	FALSE
320.638	0.0329823	0.136727	0.241228	0.809379	0.999861	ENSG00000124217	MOCS3	FALSE
756.786	0.0339568	0.14077	0.241221	0.809384	0.999861	ENSG00000172888	ZNF621	FALSE
386.313	0.0615588	0.255266	0.241156	0.809434	0.999861	ENSG00000010379	SLC6A13	FALSE
127.44	-0.0664595	0.275721	-0.241039	0.809525	0.999861	ENSG00000153930	ANKFN1	FALSE
931.355	0.038767	0.160856	0.241005	0.809551	0.999861	ENSG00000127947	PTPN12	FALSE
255.405	0.0499932	0.207469	0.240968	0.80958	0.999861	ENSG00000183778	B3GALT5	FALSE
311.998	-0.0300502	0.12472	-0.24094	0.809601	0.999861	ENSG00000101189	MRGBP	FALSE
8411.49	-0.0307055	0.12746	-0.240903	0.809631	0.999861	ENSG00000076356	PLXNA2	FALSE
2231.36	-0.0296774	0.123209	-0.240871	0.809655	0.999861	ENSG00000063015	SEZ6	FALSE
192.512	-0.0429033	0.178158	-0.240816	0.809698	0.999861	ENSG00000182752	PAPPA	FALSE
3242.72	0.0322385	0.133889	0.240784	0.809722	0.999861	ENSG00000140323	DISP2	FALSE
5231.06	0.0364266	0.151461	0.240501	0.809942	0.999861	ENSG00000121905	HPCA	FALSE
219.675	-0.0829777	0.3452	-0.240376	0.810039	0.999861	ENSG00000169507	SLC38A11	FALSE
957.263	0.0396332	0.164903	0.240342	0.810065	0.999861	ENSG00000144596	GRIP2	FALSE
131.269	-0.0643335	0.267745	-0.240279	0.810114	0.999861	ENSG00000144227	NXPH2	FALSE
830.264	0.0339141	0.141215	0.240159	0.810207	0.999861	ENSG00000116473	RAP1A	FALSE
69.8991	-0.0623018	0.259466	-0.240116	0.810241	0.999861	ENSG00000260456	C16orf95	FALSE
325.21	-0.0306626	0.127722	-0.240072	0.810274	0.999861	ENSG00000078237	TIGAR	FALSE
3971.74	-0.0272497	0.113536	-0.240009	0.810323	0.999861	ENSG00000087470	DNM1L	FALSE
1391.77	-0.0289577	0.120698	-0.239919	0.810393	0.999861	ENSG00000175826	CTDNEP1	FALSE
601.476	-0.0472404	0.197001	-0.239798	0.810487	0.999861	ENSG00000138735	PDE5A	FALSE
1485.29	0.0282484	0.117859	0.23968	0.810578	0.999861	ENSG00000173473	SMARCC1	FALSE
327.989	0.046241	0.192963	0.239637	0.810612	0.999861	ENSG00000153071	DAB2	FALSE
1536.73	-0.0259342	0.108291	-0.239487	0.810728	0.999861	ENSG00000065882	TBC1D1	FALSE
310.272	-0.0273351	0.114162	-0.239442	0.810763	0.999861	ENSG00000213337	ANKRD39	FALSE
4424.19	0.0224996	0.0939738	0.239424	0.810777	0.999861	ENSG00000198561	CTNND1	FALSE
33427.9	-0.0554123	0.231493	-0.239369	0.810819	0.999861	ENSG00000127585	FBXL16	FALSE
4597.32	-0.0329254	0.137566	-0.239342	0.810841	0.999861	ENSG00000044574	HSPA5	FALSE
3164.04	-0.0279779	0.116901	-0.239331	0.810849	0.999861	ENSG00000078618	NRDC	FALSE
604.689	-0.0327771	0.136971	-0.2393	0.810873	0.999861	ENSG00000232859	LYRM9	FALSE
353.399	-0.0389635	0.162827	-0.239294	0.810877	0.999861	ENSG00000128708	HAT1	FALSE
454.162	0.0576021	0.240811	0.2392	0.81095	0.999861	ENSG00000069702	TGFBR3	FALSE
9493.74	0.0405788	0.169654	0.239186	0.810962	0.999861	ENSG00000165238	WNK2	FALSE
1850.18	0.0252504	0.105568	0.239185	0.810962	0.999861	ENSG00000144224	UBXN4	FALSE
3099	-0.0247206	0.103373	-0.239141	0.810997	0.999861	ENSG00000104331	IMPAD1	FALSE
1416.5	-0.030982	0.129575	-0.239106	0.811024	0.999861	ENSG00000143740	SNAP47	FALSE
717.209	-0.0584657	0.244545	-0.23908	0.811044	0.999861	ENSG00000099795	NDUFB7	FALSE
708.934	-0.0254017	0.106288	-0.23899	0.811114	0.999861	ENSG00000059728	MXD1	FALSE
548.195	-0.0325159	0.136115	-0.238885	0.811195	0.999861	ENSG00000180822	PSMG4	FALSE
2931.52	0.0528219	0.221176	0.238823	0.811243	0.999861	ENSG00000004534	RBM6	FALSE
340.604	0.0340478	0.14263	0.238715	0.811327	0.999861	ENSG00000135723	FHOD1	FALSE
649.173	-0.0293701	0.123064	-0.238657	0.811371	0.999861	ENSG00000086200	IPO11	FALSE
2657.78	-0.0353136	0.147992	-0.238618	0.811402	0.999861	ENSG00000196576	PLXNB2	FALSE
8356.77	0.0423326	0.177474	0.238528	0.811472	0.999861	ENSG00000087086	FTL	FALSE
934.557	-0.0699714	0.293401	-0.238484	0.811506	0.999861	ENSG00000152990	ADGRA3	FALSE
39.8459	0.0721767	0.302889	0.238294	0.811653	0.999861	ENSG00000205639	MFSD2B	FALSE
216.241	-0.0397498	0.167096	-0.237886	0.81197	0.999861	ENSG00000163632	C3orf49	FALSE
6027.13	-0.100106	0.42095	-0.237809	0.812029	0.999861	ENSG00000102109	PCSK1N	FALSE
2354.83	0.0282878	0.118963	0.237787	0.812047	0.999861	ENSG00000052795	FNIP2	FALSE
796.835	-0.0248013	0.104312	-0.237762	0.812066	0.999861	ENSG00000006451	RALA	FALSE
1185.09	-0.0256194	0.107756	-0.237755	0.812071	0.999861	ENSG00000183431	SF3A3	FALSE
102.148	-0.0661405	0.278329	-0.237634	0.812165	0.999861	ENSG00000123454	DBH	FALSE
1018.59	-0.0532427	0.224083	-0.237602	0.81219	0.999861	ENSG00000115468	EFHD1	FALSE
782.71	0.0346889	0.146013	0.237574	0.812211	0.999861	ENSG00000181396	OGFOD3	FALSE
8271.97	-0.0234127	0.0986061	-0.237437	0.812318	0.999861	ENSG00000163618	CADPS	FALSE
1270.78	-0.0247734	0.104349	-0.23741	0.812339	0.999861	ENSG00000204351	SKIV2L	FALSE
2666.64	0.019464	0.082023	0.237299	0.812425	0.999861	ENSG00000156687	UNC5D	FALSE
18.2663	0.119818	0.505005	0.237261	0.812454	0.999861	ENSG00000156689	GLYATL2	FALSE
2776.25	-0.0348446	0.146866	-0.237255	0.812459	0.999861	ENSG00000137818	RPLP1	FALSE
6184.79	0.0456469	0.192401	0.237248	0.812464	0.999861	ENSG00000063245	EPN1	FALSE
596.178	0.0189954	0.0800673	0.237243	0.812469	0.999861	ENSG00000130713	EXOSC2	FALSE
79.0385	-0.0665216	0.28048	-0.237171	0.812524	0.999861	ENSG00000196812	ZSCAN16	FALSE
19820.4	-0.0336102	0.141752	-0.237106	0.812575	0.999861	ENSG00000135709	KIAA0513	FALSE
2947.57	0.0285637	0.120473	0.237097	0.812582	0.999861	ENSG00000158301	GPRASP2	FALSE
1399.93	-0.0534026	0.225248	-0.237083	0.812592	0.999861	ENSG00000054803	CBLN4	FALSE
488.581	0.0417182	0.176036	0.236986	0.812667	0.999861	ENSG00000095906	NUBP2	FALSE
517.091	-0.0318004	0.134211	-0.236944	0.8127	0.999861	ENSG00000124659	TBCC	FALSE
1290.76	0.0314842	0.132945	0.236822	0.812795	0.999861	ENSG00000188529	SRSF10	FALSE
677.817	-0.0414549	0.175075	-0.236784	0.812825	0.999861	ENSG00000137364	TPMT	FALSE
82.3707	0.0549098	0.23201	0.23667	0.812913	0.999861	ENSG00000129680	MAP7D3	FALSE
699.167	0.0286746	0.12117	0.236648	0.81293	0.999861	ENSG00000010165	METTL13	FALSE
2407.26	-0.023111	0.097666	-0.236633	0.812941	0.999861	ENSG00000026652	AGPAT4	FALSE
293.432	-0.0437445	0.185409	-0.235936	0.813483	0.999861	ENSG00000198931	APRT	FALSE
1263.57	0.0235201	0.0996924	0.235926	0.81349	0.999861	ENSG00000117505	DR1	FALSE
293.283	-0.0452675	0.191876	-0.235921	0.813494	0.999861	ENSG00000174453	VWC2L	FALSE
1146.06	0.042566	0.180478	0.235852	0.813547	0.999861	ENSG00000173581	CCDC106	FALSE
91.2333	0.0528045	0.22412	0.235608	0.813736	0.999861	ENSG00000170222	ADPRM	FALSE
807.483	-0.0442371	0.187788	-0.235569	0.813767	0.999861	ENSG00000128203	ASPHD2	FALSE
1493.42	0.0428069	0.18174	0.23554	0.81379	0.999861	ENSG00000157870	FAM213B	FALSE
1507.43	0.0267611	0.113639	0.235493	0.813826	0.999861	ENSG00000161021	MAML1	FALSE
5909.44	-0.0386247	0.164091	-0.235386	0.813909	0.999861	ENSG00000120645	IQSEC3	FALSE
6569.85	-0.0363424	0.154518	-0.235199	0.814054	0.999861	ENSG00000005486	RHBDD2	FALSE
305.35	0.056084	0.238471	0.235181	0.814068	0.999861	ENSG00000127586	CHTF18	FALSE
1793.83	0.0212084	0.0902029	0.235118	0.814117	0.999861	ENSG00000099949	LZTR1	FALSE
124.943	0.0584938	0.248787	0.235116	0.814119	0.999861	ENSG00000175985	PLEKHD1	FALSE
3627.74	0.0228737	0.0972986	0.235088	0.814141	0.999861	ENSG00000167815	PRDX2	FALSE
185.62	-0.0524038	0.223018	-0.234975	0.814228	0.999861	ENSG00000166863	TAC3	FALSE
887.673	-0.0241605	0.102834	-0.234946	0.814251	0.999861	ENSG00000163541	SUCLG1	FALSE
753.465	-0.0314152	0.133759	-0.234863	0.814315	0.999861	ENSG00000117054	ACADM	FALSE
201.139	-0.034033	0.144912	-0.234853	0.814323	0.999861	ENSG00000152457	DCLRE1C	FALSE
7189.82	0.0338297	0.144059	0.234832	0.814339	0.999861	ENSG00000178951	ZBTB7A	FALSE
5619.11	-0.0236125	0.100648	-0.234605	0.814515	0.999861	ENSG00000196776	CD47	FALSE
42.1166	-0.098751	0.420931	-0.234601	0.814518	0.999861	ENSG00000160867	FGFR4	FALSE
1487	-0.0310921	0.13254	-0.234587	0.814529	0.999861	ENSG00000165271	NOL6	FALSE
2227.68	0.0190831	0.0814131	0.234399	0.814675	0.999861	ENSG00000011485	PPP5C	FALSE
20.0111	0.119006	0.507874	0.234322	0.814735	0.999861	ENSG00000276410	HIST1H2BB	FALSE
507.228	0.0320682	0.136878	0.234283	0.814765	0.999861	ENSG00000149476	TKFC	FALSE
522.696	0.035192	0.150232	0.234251	0.81479	0.999861	ENSG00000145388	METTL14	FALSE
2123.99	-0.0393645	0.168078	-0.234204	0.814826	0.999861	ENSG00000213672	NCKIPSD	FALSE
3288.17	0.0406999	0.173868	0.234085	0.814919	0.999861	ENSG00000197380	DACT3	FALSE
1136.76	0.0385248	0.16458	0.23408	0.814923	0.999861	ENSG00000189180	ZNF33A	FALSE
662.345	-0.0363361	0.155245	-0.234057	0.814941	0.999861	ENSG00000138380	CARF	FALSE
121.921	0.0690556	0.295095	0.234011	0.814976	0.999861	ENSG00000178015	GPR150	FALSE
1044.92	-0.0316946	0.135463	-0.233972	0.815006	0.999861	ENSG00000134138	MEIS2	FALSE
3865.88	-0.0306761	0.131113	-0.233968	0.81501	0.999861	ENSG00000057935	MTA3	FALSE
504.227	0.0207996	0.0889107	0.233938	0.815033	0.999861	ENSG00000153066	TXNDC11	FALSE
1114.79	-0.1132	0.483934	-0.233917	0.815049	0.999861	ENSG00000164124	TMEM144	FALSE
117.704	-0.047016	0.20104	-0.233864	0.815091	0.999861	ENSG00000275714	HIST1H3A	FALSE
508.278	0.0350141	0.149738	0.233835	0.815113	0.999861	ENSG00000162543	UBXN10	FALSE
2356.56	0.0246371	0.105366	0.233824	0.815121	0.999861	ENSG00000151692	RNF144A	FALSE
2614.82	0.0371769	0.159019	0.233788	0.815149	0.999861	ENSG00000099817	POLR2E	FALSE
8072.56	-0.0191622	0.0819675	-0.233778	0.815158	0.999861	ENSG00000023171	GRAMD1B	FALSE
130.18	-0.0424101	0.181412	-0.233777	0.815158	0.999861	ENSG00000204390	HSPA1L	FALSE
308.618	-0.0338964	0.145032	-0.233717	0.815205	0.999861	ENSG00000086827	ZW10	FALSE
579.772	-0.0551803	0.236258	-0.233559	0.815327	0.999861	ENSG00000155090	KLF10	FALSE
8036.31	0.0461827	0.197798	0.233484	0.815386	0.999861	ENSG00000168702	LRP1B	FALSE
1437.48	-0.0264493	0.113317	-0.233409	0.815444	0.999861	ENSG00000149084	HSD17B12	FALSE
1234.1	-0.0218531	0.0936277	-0.233404	0.815447	0.999861	ENSG00000109919	MTCH2	FALSE
827.519	-0.0249688	0.106998	-0.233358	0.815483	0.999861	ENSG00000107651	SEC23IP	FALSE
50.4688	-0.0901553	0.386355	-0.233348	0.815491	0.999861	ENSG00000197134	ZNF257	FALSE
208.756	0.0466927	0.200123	0.23332	0.815513	0.999861	ENSG00000091317	CMTM6	FALSE
2787.06	0.0263723	0.113057	0.233266	0.815555	0.999861	ENSG00000184368	MAP7D2	FALSE
6402.77	0.0249399	0.10692	0.233258	0.815561	0.999861	ENSG00000171735	CAMTA1	FALSE
539.262	0.0321568	0.137896	0.233195	0.81561	0.999861	ENSG00000107362	ABHD17B	FALSE
2452.29	-0.018682	0.0801293	-0.233149	0.815646	0.999861	ENSG00000136895	GARNL3	FALSE
9165	0.0239908	0.102903	0.23314	0.815653	0.999861	ENSG00000185565	LSAMP	FALSE
864.672	-0.0182765	0.0783949	-0.233134	0.815658	0.999861	ENSG00000015153	YAF2	FALSE
486.058	-0.0532148	0.228337	-0.233054	0.81572	0.999861	ENSG00000142409	ZNF787	FALSE
734.696	-0.0260872	0.111991	-0.23294	0.815808	0.999861	ENSG00000110442	COMMD9	FALSE
941.951	0.0259954	0.111617	0.232899	0.81584	0.999861	ENSG00000147601	TERF1	FALSE
1152.25	-0.0399074	0.171415	-0.232812	0.815908	0.999861	ENSG00000080823	MOK	FALSE
20535	-0.0495582	0.2129	-0.232777	0.815934	0.999861	ENSG00000020129	NCDN	FALSE
48.1121	-0.0718293	0.308657	-0.232715	0.815982	0.999861	ENSG00000166800	LDHAL6A	FALSE
432.173	0.0416728	0.179088	0.232695	0.815998	0.999861	ENSG00000065615	CYB5R4	FALSE
1289.92	-0.0416714	0.179083	-0.232693	0.815999	0.999861	ENSG00000151789	ZNF385D	FALSE
1055.45	0.0278621	0.119781	0.232608	0.816066	0.999861	ENSG00000115947	ORC4	FALSE
7446.28	-0.0311866	0.134079	-0.2326	0.816072	0.999861	ENSG00000070087	PFN2	FALSE
76.9665	0.0969107	0.416695	0.23257	0.816095	0.999861	ENSG00000173641	HSPB7	FALSE
3904.37	-0.0920252	0.395736	-0.232542	0.816117	0.999861	ENSG00000100427	MLC1	FALSE
2462.94	0.0210843	0.0906813	0.232509	0.816142	0.999861	ENSG00000197323	TRIM33	FALSE
2062.57	0.0306661	0.13191	0.232477	0.816167	0.999861	ENSG00000147133	TAF1	FALSE
1198.38	0.0254065	0.109322	0.2324	0.816227	0.999861	ENSG00000008513	ST3GAL1	FALSE
309.563	-0.0269705	0.116125	-0.232253	0.816341	0.999861	ENSG00000178307	TMEM11	FALSE
96.0167	-0.0653016	0.28122	-0.232208	0.816377	0.999861	ENSG00000130958	SLC35D2	FALSE
72.0673	0.061816	0.266291	0.232137	0.816432	0.999861	ENSG00000057593	F7	FALSE
4425.76	0.0202071	0.0870708	0.232076	0.816479	0.999861	ENSG00000187555	USP7	FALSE
804.171	0.0296718	0.127862	0.23206	0.816491	0.999861	ENSG00000066382	MPPED2	FALSE
1121.78	0.034375	0.148132	0.232057	0.816494	0.999861	ENSG00000166200	COPS2	FALSE
1985.7	0.0316478	0.136437	0.231959	0.81657	0.999861	ENSG00000075035	WSCD2	FALSE
1000.71	-0.0288893	0.124585	-0.231884	0.816628	0.999861	ENSG00000132676	DAP3	FALSE
408.121	0.038741	0.167079	0.231872	0.816637	0.999861	ENSG00000101134	DOK5	FALSE
45.3254	-0.0795938	0.343437	-0.231757	0.816727	0.999861	ENSG00000129038	LOXL1	FALSE
9177.81	0.0309033	0.133425	0.231616	0.816836	0.999861	ENSG00000101152	DNAJC5	FALSE
97.6201	-0.0588402	0.254291	-0.231389	0.817012	0.999861	ENSG00000172062	SMN1	FALSE
535.611	-0.0428076	0.185048	-0.231332	0.817057	0.999861	ENSG00000165716	FAM69B	FALSE
2137.9	-0.0218413	0.0944421	-0.231266	0.817108	0.999861	ENSG00000147274	RBMX	FALSE
4446.28	-0.0238806	0.103267	-0.231251	0.817119	0.999861	ENSG00000139697	SBNO1	FALSE
13493.6	-0.0311233	0.134623	-0.231189	0.817168	0.999861	ENSG00000008441	NFIX	FALSE
1143.44	-0.023757	0.102805	-0.231088	0.817246	0.999861	ENSG00000119787	ATL2	FALSE
2975.59	0.0268914	0.116373	0.23108	0.817252	0.999861	ENSG00000132549	VPS13B	FALSE
608.581	0.0438041	0.189587	0.23105	0.817276	0.999861	ENSG00000160796	NBEAL2	FALSE
72.8096	-0.0511694	0.221542	-0.230969	0.817339	0.999861	ENSG00000085999	RAD54L	FALSE
2259	-0.0228294	0.0988591	-0.230929	0.81737	0.999861	ENSG00000170445	HARS	FALSE
739.954	-0.030557	0.132414	-0.230769	0.817495	0.999861	ENSG00000183978	COA3	FALSE
10273.2	-0.03869	0.167819	-0.230546	0.817667	0.999861	ENSG00000198911	SREBF2	FALSE
795.459	-0.0270563	0.117381	-0.2305	0.817703	0.999861	ENSG00000139637	C12orf10	FALSE
625.106	0.026349	0.114473	0.230177	0.817954	0.999861	ENSG00000111727	HCFC2	FALSE
3431.23	-0.0312306	0.135684	-0.230172	0.817958	0.999861	ENSG00000100503	NIN	FALSE
227.103	0.0293567	0.127637	0.230001	0.818091	0.999861	ENSG00000189283	FHIT	FALSE
120.923	-0.0496999	0.216224	-0.229854	0.818205	0.999861	ENSG00000159882	ZNF230	FALSE
1763.98	0.0324992	0.141397	0.229844	0.818213	0.999861	ENSG00000155876	RRAGA	FALSE
27.8092	-0.0921197	0.401351	-0.229524	0.818462	0.999861	ENSG00000111729	CLEC4A	FALSE
2489.78	0.0235635	0.102679	0.229487	0.818491	0.999861	ENSG00000163904	SENP2	FALSE
760.518	0.0322115	0.14044	0.229361	0.818588	0.999861	ENSG00000186409	CCDC30	FALSE
127.387	-0.0726525	0.316865	-0.229285	0.818647	0.999861	ENSG00000181773	GPR3	FALSE
4147.61	-0.0216057	0.0942551	-0.229225	0.818694	0.999861	ENSG00000141279	NPEPPS	FALSE
987.968	-0.0408242	0.178111	-0.229207	0.818708	0.999861	ENSG00000065357	DGKA	FALSE
2226.09	0.0370132	0.161492	0.229195	0.818717	0.999861	ENSG00000012817	KDM5D	FALSE
1975.96	-0.0245038	0.106945	-0.229124	0.818772	0.999861	ENSG00000198780	FAM169A	FALSE
1617.13	-0.0532901	0.232586	-0.22912	0.818776	0.999861	ENSG00000039319	ZFYVE16	FALSE
36.7992	0.0835867	0.364883	0.229078	0.818808	0.999861	ENSG00000258539		FALSE
75.1815	-0.0560058	0.244491	-0.229071	0.818813	0.999861	ENSG00000118939	UCHL3	FALSE
1535.77	0.0443942	0.193937	0.22891	0.818939	0.999861	ENSG00000147799	ARHGAP39	FALSE
4137.81	-0.0324045	0.141583	-0.228873	0.818968	0.999861	ENSG00000198792	TMEM184B	FALSE
291.358	-0.0492751	0.21532	-0.228846	0.818989	0.999861	ENSG00000169689	CENPX	FALSE
1105.53	-0.0270382	0.118155	-0.228837	0.818996	0.999861	ENSG00000181827	RFX7	FALSE
559.704	0.0360105	0.157417	0.228759	0.819056	0.999861	ENSG00000101665	SMAD7	FALSE
361.492	0.0417049	0.18235	0.228708	0.819096	0.999861	ENSG00000104863	LIN7B	FALSE
295.232	-0.0465347	0.203494	-0.228678	0.819119	0.999861	ENSG00000132950	ZMYM5	FALSE
199.968	-0.0395832	0.173103	-0.228669	0.819126	0.999861	ENSG00000164162	ANAPC10	FALSE
4.0207	0.213677	0.93453	0.228647	0.819144	0.999861	ENSG00000184357	HIST1H1B	FALSE
215.875	-0.0324255	0.141842	-0.228602	0.819178	0.999861	ENSG00000204767	FAM196B	FALSE
1902	-0.0214489	0.0938649	-0.228508	0.819252	0.999861	ENSG00000119820	YIPF4	FALSE
1393.37	0.0424426	0.185817	0.228411	0.819327	0.999861	ENSG00000141458	NPC1	FALSE
792.522	-0.028516	0.124959	-0.228203	0.819489	0.999861	ENSG00000104884	ERCC2	FALSE
2313.8	-0.0255934	0.112194	-0.228118	0.819554	0.999861	ENSG00000204406	MBD5	FALSE
805.828	-0.0324506	0.142347	-0.227968	0.819671	0.999861	ENSG00000161010	MRNIP	FALSE
244.716	-0.0378657	0.166105	-0.227963	0.819675	0.999861	ENSG00000121897	LIAS	FALSE
13.1425	-0.132358	0.580689	-0.227932	0.819699	0.999861	ENSG00000277556	OR13C5	FALSE
4711.59	0.0319566	0.140212	0.227916	0.819712	0.999861	ENSG00000184640	2021-09-09	FALSE
23185.3	-0.0400706	0.175828	-0.227897	0.819727	0.999861	ENSG00000221890	NPTXR	FALSE
612.308	0.0468741	0.205698	0.227878	0.819741	0.999861	ENSG00000139044	B4GALNT3	FALSE
6144.97	0.0219633	0.0964613	0.22769	0.819887	0.999861	ENSG00000106682	EIF4H	FALSE
50.8644	0.0749617	0.329326	0.227622	0.81994	0.999861	ENSG00000140932	CMTM2	FALSE
355.261	-0.042221	0.185494	-0.227614	0.819946	0.999861	ENSG00000184967	NOC4L	FALSE
690.815	-0.0379031	0.166528	-0.227608	0.819951	0.999861	ENSG00000103496	STX4	FALSE
6073.31	-0.0224496	0.0986449	-0.227579	0.819973	0.999861	ENSG00000002746	HECW1	FALSE
65.5795	-0.0831554	0.365589	-0.227456	0.820069	0.999861	ENSG00000130720	FIBCD1	FALSE
430.344	0.0376417	0.16549	0.227456	0.820069	0.999861	ENSG00000076248	UNG	FALSE
682.365	0.0317162	0.139459	0.227423	0.820095	0.999861	ENSG00000139168	ZCRB1	FALSE
149.068	-0.0465951	0.204956	-0.227342	0.820158	0.999861	ENSG00000075234	TTC38	FALSE
28.5518	-0.0892139	0.392629	-0.227222	0.820251	0.999861	ENSG00000214654	B3GNT10	FALSE
734.82	0.0213923	0.0941665	0.227175	0.820288	0.999861	ENSG00000100387	RBX1	FALSE
185.213	-0.0579551	0.255177	-0.227117	0.820332	0.999861	ENSG00000136866	ZFP37	FALSE
146.99	-0.0549386	0.241911	-0.227102	0.820344	0.999861	ENSG00000172748	ZNF596	FALSE
158.403	-0.0428383	0.188662	-0.227063	0.820374	0.999861	ENSG00000186792	HYAL3	FALSE
19.6847	-0.10676	0.470306	-0.227001	0.820423	0.999861	ENSG00000150048	CLEC1A	FALSE
1325.61	0.0570763	0.251518	0.226928	0.82048	0.999861	ENSG00000132164	SLC6A11	FALSE
761.979	-0.0270352	0.119154	-0.226893	0.820507	0.999861	ENSG00000167740	CYB5D2	FALSE
8050.38	-0.0482705	0.212752	-0.226887	0.820512	0.999861	ENSG00000167971	CASKIN1	FALSE
461.325	0.0259496	0.114384	0.226864	0.82053	0.999861	ENSG00000163795	ZNF513	FALSE
53.6474	-0.0791258	0.349	-0.226721	0.820641	0.999861	ENSG00000119514	GALNT12	FALSE
1807	0.0310924	0.137176	0.226661	0.820688	0.999861	ENSG00000137845	ADAM10	FALSE
478.897	0.032438	0.143132	0.22663	0.820711	0.999861	ENSG00000116191	RALGPS2	FALSE
1004.88	0.0294847	0.130118	0.226599	0.820736	0.999861	ENSG00000116062	MSH6	FALSE
2418.12	-0.02356	0.104017	-0.226502	0.820811	0.999861	ENSG00000110344	UBE4A	FALSE
1247.83	0.0372366	0.164426	0.226463	0.820841	0.999861	ENSG00000179091	CYC1	FALSE
6040.51	0.0422859	0.186862	0.226294	0.820973	0.999861	ENSG00000126461	SCAF1	FALSE
447.344	-0.0384907	0.170105	-0.226276	0.820987	0.999861	ENSG00000183060	LYSMD4	FALSE
48.8135	0.0679053	0.300192	0.226207	0.821041	0.999861	ENSG00000129007	CALML4	FALSE
447.003	-0.0213379	0.0943762	-0.226095	0.821128	0.999861	ENSG00000095380	NANS	FALSE
869.503	0.0331333	0.146547	0.226092	0.82113	0.999861	ENSG00000100299	ARSA	FALSE
186.3	0.0365467	0.161653	0.226081	0.821138	0.999861	ENSG00000159147	DONSON	FALSE
1412.48	0.0179809	0.0795964	0.225901	0.821279	0.999861	ENSG00000140382	HMG20A	FALSE
3948.47	-0.0171054	0.0757368	-0.225854	0.821315	0.999861	ENSG00000102910	LONP2	FALSE
11243.3	0.0243488	0.10782	0.225829	0.821335	0.999861	ENSG00000198216	CACNA1E	FALSE
812.189	-0.0288307	0.127792	-0.225606	0.821508	0.999861	ENSG00000135040	NAA35	FALSE
76.0249	0.0476246	0.211145	0.225554	0.821548	0.999861	ENSG00000139133	ALG10	FALSE
2429.27	0.0380494	0.168711	0.22553	0.821567	0.999861	ENSG00000175395	ZNF25	FALSE
1433.83	-0.0363756	0.1613	-0.225515	0.821578	0.999861	ENSG00000005108	THSD7A	FALSE
2036.45	-0.020011	0.0888009	-0.225346	0.82171	0.999861	ENSG00000170464	DNAJC18	FALSE
10112.8	-0.025388	0.112807	-0.225057	0.821935	0.999861	ENSG00000109339	MAPK10	FALSE
19638.3	-0.0404561	0.179773	-0.22504	0.821948	0.999861	ENSG00000099308	MAST3	FALSE
3543.6	0.0163267	0.0725515	0.225036	0.821951	0.999861	ENSG00000109332	UBE2D3	FALSE
846.507	0.038854	0.172679	0.225007	0.821974	0.999861	ENSG00000132669	RIN2	FALSE
1893.13	0.0240799	0.107041	0.22496	0.82201	0.999861	ENSG00000004142	POLDIP2	FALSE
175.402	0.032705	0.145411	0.224914	0.822046	0.999861	ENSG00000083817	ZNF416	FALSE
1184.45	0.0216418	0.0962235	0.224911	0.822048	0.999861	ENSG00000110851	PRDM4	FALSE
20.0858	-0.103558	0.46046	-0.224902	0.822056	0.999861	ENSG00000184163	C1QTNF12	FALSE
148.638	0.0411348	0.182969	0.224819	0.82212	0.999861	ENSG00000187994	RINL	FALSE
498.611	-0.048191	0.214361	-0.224812	0.822125	0.999861	ENSG00000176720	BOK	FALSE
417.799	-0.0475907	0.211716	-0.224786	0.822146	0.999861	ENSG00000124782	RREB1	FALSE
157.64	0.058063	0.258399	0.224703	0.82221	0.999861	ENSG00000007062	PROM1	FALSE
24.5676	0.0885521	0.394175	0.224651	0.82225	0.999861	ENSG00000187166	H1FNT	FALSE
7632.69	-0.0162181	0.072196	-0.224639	0.82226	0.999861	ENSG00000178104	PDE4DIP	FALSE
2504.31	0.0244154	0.108713	0.224586	0.822301	0.999861	ENSG00000177733	HNRNPA0	FALSE
255.509	-0.0398824	0.177702	-0.224434	0.822419	0.999861	ENSG00000229809	ZNF688	FALSE
2576.28	-0.0244355	0.108913	-0.224359	0.822478	0.999861	ENSG00000198722	UNC13B	FALSE
577.316	0.0610783	0.272247	0.224349	0.822486	0.999861	ENSG00000010327	STAB1	FALSE
478.784	-0.0370255	0.165052	-0.224326	0.822504	0.999861	ENSG00000164074	ABHD18	FALSE
45.0516	0.0722185	0.322053	0.224244	0.822567	0.999861	ENSG00000213782	DDX47	FALSE
150.163	0.0482944	0.215373	0.224236	0.822573	0.999861	ENSG00000196890	HIST3H2BB	FALSE
3541.84	-0.0286072	0.127577	-0.224235	0.822574	0.999861	ENSG00000006715	VPS41	FALSE
57.4265	-0.0654024	0.291687	-0.224221	0.822585	0.999861	ENSG00000174327	SLC16A13	FALSE
499.511	0.0655032	0.292144	0.224215	0.82259	0.999861	ENSG00000092969	TGFB2	FALSE
151.694	0.0485449	0.21661	0.224112	0.82267	0.999861	ENSG00000127951	FGL2	FALSE
1321.47	-0.0213383	0.0952259	-0.224081	0.822694	0.999861	ENSG00000048471	SNX29	FALSE
13800.3	-0.0278524	0.124333	-0.224014	0.822746	0.999861	ENSG00000134121	CHL1	FALSE
237.211	-0.0376712	0.168182	-0.223991	0.822764	0.999861	ENSG00000146859	TMEM140	FALSE
462.368	0.0618883	0.27638	0.223924	0.822816	0.999861	ENSG00000204248	COL11A2	FALSE
1145.36	0.0350328	0.156469	0.223895	0.822839	0.999861	ENSG00000196743	GM2A	FALSE
1492.36	0.0225418	0.100755	0.223728	0.822969	0.999861	ENSG00000086598	TMED2	FALSE
2021.52	-0.0464988	0.20786	-0.223702	0.822989	0.999861	ENSG00000184897	H1FX	FALSE
42.7349	0.0738152	0.329977	0.223698	0.822992	0.999861	ENSG00000183921	SDR42E2	FALSE
469.228	0.034088	0.152476	0.223564	0.823097	0.999861	ENSG00000179526	SHARPIN	FALSE
89.0801	0.0824328	0.36874	0.223553	0.823106	0.999861	ENSG00000178297	TMPRSS9	FALSE
1157.1	-0.024968	0.111689	-0.22355	0.823108	0.999861	ENSG00000106290	TAF6	FALSE
4203.1	0.0155212	0.0694526	0.223478	0.823163	0.999861	ENSG00000025800	KPNA6	FALSE
14369.8	0.0270885	0.121215	0.223475	0.823166	0.999861	ENSG00000198626	RYR2	FALSE
731.781	0.0317845	0.142301	0.223361	0.823254	0.999861	ENSG00000132963	POMP	FALSE
3937.09	-0.0205407	0.0920084	-0.223248	0.823343	0.999861	ENSG00000140391	TSPAN3	FALSE
1135.71	-0.0353959	0.158584	-0.223199	0.82338	0.999861	ENSG00000172661	WASHC2C	FALSE
2854.48	0.0311146	0.139436	0.223147	0.823421	0.999861	ENSG00000118482	PHF3	FALSE
300.722	0.0282229	0.126482	0.223138	0.823428	0.999861	ENSG00000157349	DDX19B	FALSE
16367.5	0.0430901	0.193155	0.223086	0.823469	0.999861	ENSG00000178209	PLEC	FALSE
72.0074	0.0515553	0.23117	0.223019	0.823521	0.999861	ENSG00000106462	EZH2	FALSE
241.577	-0.0381257	0.17096	-0.223009	0.823528	0.999861	ENSG00000124074	ENKD1	FALSE
1194.24	-0.0350843	0.15734	-0.222984	0.823548	0.999861	ENSG00000172037	LAMB2	FALSE
16573.6	0.0219636	0.0985534	0.22286	0.823645	0.999861	ENSG00000170579	DLGAP1	FALSE
622.948	0.0373128	0.167541	0.222708	0.823762	0.999861	ENSG00000122008	POLK	FALSE
627.177	-0.0619907	0.278372	-0.22269	0.823777	0.999861	ENSG00000169220	RGS14	FALSE
108.484	0.0552984	0.248353	0.222661	0.823799	0.999861	ENSG00000205544	TMEM256	FALSE
1234.62	0.094763	0.425594	0.222661	0.8238	0.999861	ENSG00000196187	TMEM63A	FALSE
20205.2	-0.0259688	0.11668	-0.222565	0.823874	0.999861	ENSG00000130558	OLFM1	FALSE
1119.62	-0.0299467	0.134555	-0.222562	0.823876	0.999861	ENSG00000078403	MLLT10	FALSE
462.531	-0.0310933	0.139735	-0.222516	0.823912	0.999861	ENSG00000164933	SLC25A32	FALSE
212.795	0.0425495	0.191266	0.222462	0.823954	0.999861	ENSG00000253873	PCDHGA11	FALSE
2145.97	0.0142883	0.0642302	0.222455	0.82396	0.999861	ENSG00000140199	SLC12A6	FALSE
2743.13	0.0211389	0.0950327	0.222438	0.823973	0.999861	ENSG00000144381	HSPD1	FALSE
952.146	0.0271916	0.122264	0.222401	0.824002	0.999861	ENSG00000167202	TBC1D2B	FALSE
1192.21	-0.0203211	0.0913802	-0.22238	0.824018	0.999861	ENSG00000182372	CLN8	FALSE
59.8409	-0.0947736	0.426655	-0.222132	0.824211	0.999861	ENSG00000166292	TMEM100	FALSE
4178.36	-0.0269983	0.121571	-0.222078	0.824253	0.999861	ENSG00000198010	DLGAP2	FALSE
347.512	0.0313379	0.141142	0.222031	0.82429	0.999861	ENSG00000203666	EFCAB2	FALSE
423.692	-0.0655525	0.295369	-0.221934	0.824365	0.999861	ENSG00000169247	SH3TC2	FALSE
1264.48	0.0502048	0.22622	0.221929	0.824369	0.999861	ENSG00000005513	SOX8	FALSE
3041.15	-0.0319247	0.143864	-0.221909	0.824385	0.999861	ENSG00000185800	DMWD	FALSE
6178.3	-0.0395298	0.178234	-0.221786	0.824481	0.999861	ENSG00000178719	GRINA	FALSE
338.283	-0.0366639	0.165341	-0.221747	0.824511	0.999861	ENSG00000134594	RAB33A	FALSE
288.718	-0.0445841	0.201089	-0.221714	0.824537	0.999861	ENSG00000141391	PRELID3A	FALSE
2950.05	0.0389871	0.175856	0.221699	0.824548	0.999861	ENSG00000172354	GNB2	FALSE
1657.99	-0.0800681	0.361198	-0.221674	0.824568	0.999861	ENSG00000175602	CCDC85B	FALSE
212.6	-0.0369902	0.166993	-0.221508	0.824697	0.999861	ENSG00000010539	ZNF200	FALSE
1042.77	-0.0224947	0.101581	-0.221446	0.824745	0.999861	ENSG00000173875	ZNF791	FALSE
1954.88	0.0228465	0.103179	0.221426	0.824761	0.999861	ENSG00000163683	SMIM14	FALSE
1020.11	0.0395096	0.178437	0.221421	0.824765	0.999861	ENSG00000116001	TIA1	FALSE
629.505	-0.0351104	0.158571	-0.221418	0.824767	0.999861	ENSG00000278195	SSTR3	FALSE
360.6	0.0270493	0.122225	0.221308	0.824852	0.999861	ENSG00000180611	MB21D2	FALSE
1072.85	-0.0285321	0.128972	-0.221227	0.824915	0.999861	ENSG00000132680	KHDC4	FALSE
3093.5	0.0235707	0.10657	0.221176	0.824956	0.999861	ENSG00000129250	KIF1C	FALSE
822.175	-0.038231	0.172961	-0.221038	0.825063	0.999861	ENSG00000129675	ARHGEF6	FALSE
3839.28	-0.0296481	0.134152	-0.221004	0.825089	0.999861	ENSG00000163995	ABLIM2	FALSE
956.45	-0.0418282	0.189304	-0.220958	0.825126	0.999861	ENSG00000198089	SFI1	FALSE
1425.78	-0.0341131	0.154407	-0.220931	0.825147	0.999861	ENSG00000133794	ARNTL	FALSE
425.933	-0.0336262	0.152219	-0.220907	0.825165	0.999861	ENSG00000165731	RET	FALSE
659.496	0.0410161	0.185674	0.220903	0.825168	0.999861	ENSG00000163510	CWC22	FALSE
196.805	-0.0662532	0.299957	-0.220876	0.825189	0.999861	ENSG00000162745	OLFML2B	FALSE
3356.96	0.0204107	0.092417	0.220855	0.825205	0.999861	ENSG00000101558	VAPA	FALSE
216.431	-0.0448253	0.203025	-0.220787	0.825259	0.999861	ENSG00000119655	NPC2	FALSE
359.496	0.0371046	0.168089	0.220744	0.825292	0.999861	ENSG00000198087	CD2AP	FALSE
1845.09	0.0240448	0.108951	0.220694	0.825331	0.999861	ENSG00000136381	IREB2	FALSE
1186.81	0.0225752	0.1023	0.220676	0.825344	0.999861	ENSG00000116120	FARSB	FALSE
859.306	0.0320303	0.145147	0.220675	0.825346	0.999861	ENSG00000162616	DNAJB4	FALSE
161.053	-0.0550121	0.2493	-0.220666	0.825352	0.999861	ENSG00000184925	LCN12	FALSE
5639.35	-0.0238935	0.108404	-0.220411	0.825551	0.999861	ENSG00000006432	MAP3K9	FALSE
75.5647	0.0497483	0.225742	0.220377	0.825577	0.999861	ENSG00000183814	LIN9	FALSE
3123.82	0.0332792	0.151045	0.220326	0.825617	0.999861	ENSG00000169258	GPRIN1	FALSE
77.4223	0.0549587	0.249586	0.220199	0.825716	0.999861	ENSG00000213347	MXD3	FALSE
3024.56	-0.0179852	0.0817066	-0.220119	0.825778	0.999861	ENSG00000130939	UBE4B	FALSE
380.438	0.0371196	0.168663	0.220081	0.825808	0.999861	ENSG00000163577	EIF5A2	FALSE
1609.36	-0.0226674	0.103023	-0.220024	0.825852	0.999861	ENSG00000135372	NAT10	FALSE
846.499	0.040539	0.184274	0.219993	0.825876	0.999861	ENSG00000148204	CRB2	FALSE
820.175	-0.0473678	0.215377	-0.219929	0.825926	0.999861	ENSG00000186166	CCDC84	FALSE
2617.35	0.0355095	0.161502	0.21987	0.825972	0.999861	ENSG00000116984	MTR	FALSE
2667.28	0.0193611	0.088064	0.219852	0.825986	0.999861	ENSG00000116209	TMEM59	FALSE
179.453	-0.0300104	0.136559	-0.219761	0.826057	0.999861	ENSG00000159873	CCDC117	FALSE
843.494	0.0236151	0.107469	0.219738	0.826075	0.999861	ENSG00000132688	NES	FALSE
94.1979	0.0502689	0.228815	0.219692	0.826111	0.999861	ENSG00000164109	MAD2L1	FALSE
1886.97	-0.0327363	0.149025	-0.219669	0.826129	0.999861	ENSG00000163630	SYNPR	FALSE
5084.48	0.0222521	0.101302	0.219662	0.826135	0.999861	ENSG00000166848	TERF2IP	FALSE
1047.86	-0.0201116	0.0915584	-0.219658	0.826137	0.999861	ENSG00000082212	ME2	FALSE
2779.85	0.0323375	0.147242	0.219622	0.826166	0.999861	ENSG00000189060	H1F0	FALSE
1986.46	0.0218045	0.0992882	0.219608	0.826176	0.999861	ENSG00000142208	AKT1	FALSE
106.717	0.0407971	0.185772	0.219608	0.826176	0.999861	ENSG00000167397	VKORC1	FALSE
1107.24	-0.017361	0.0791073	-0.219462	0.82629	0.999861	ENSG00000114354	TFG	FALSE
420.039	-0.0372282	0.169668	-0.219418	0.826325	0.999861	ENSG00000028277	POU2F2	FALSE
929.47	-0.0308632	0.140763	-0.219256	0.82645	0.999861	ENSG00000143753	DEGS1	FALSE
1103.69	-0.0464065	0.211773	-0.219134	0.826546	0.999861	ENSG00000101938	CHRDL1	FALSE
15942.8	0.0222287	0.101455	0.219099	0.826573	0.999861	ENSG00000150995	ITPR1	FALSE
272.945	0.046233	0.211022	0.219091	0.826579	0.999861	ENSG00000185507	IRF7	FALSE
3768.78	0.0266387	0.121643	0.21899	0.826658	0.999861	ENSG00000071242	RPS6KA2	FALSE
1517.67	0.0246987	0.112821	0.218919	0.826713	0.999861	ENSG00000136603	SKIL	FALSE
1831.17	-0.0293136	0.133975	-0.2188	0.826806	0.999861	ENSG00000090686	USP48	FALSE
100.565	-0.0551637	0.252178	-0.218749	0.826845	0.999861	ENSG00000239857	GET4	FALSE
331.923	0.0477964	0.218629	0.218619	0.826947	0.999861	ENSG00000175229	GAL3ST3	FALSE
2263.99	0.0361383	0.165381	0.218515	0.827028	0.999861	ENSG00000125651	GTF2F1	FALSE
1368.53	0.031669	0.144945	0.218489	0.827048	0.999861	ENSG00000259956	RBM15B	FALSE
160.453	0.0293627	0.134404	0.218466	0.827066	0.999861	ENSG00000164841	TMEM74	FALSE
217.975	-0.0523584	0.239833	-0.218312	0.827186	0.999861	ENSG00000104043	ATP8B4	FALSE
951.252	-0.0329246	0.15084	-0.218274	0.827216	0.999861	ENSG00000138604	GLCE	FALSE
1093.49	-0.0466664	0.214005	-0.218061	0.827381	0.999861	ENSG00000182463	TSHZ2	FALSE
286.575	-0.0259216	0.118878	-0.218052	0.827389	0.999861	ENSG00000168612	ZSWIM1	FALSE
19177.1	0.021639	0.0992404	0.218046	0.827393	0.999861	ENSG00000137642	SORL1	FALSE
602.618	-0.0227194	0.10426	-0.217912	0.827498	0.999861	ENSG00000159111	MRPL10	FALSE
2316.08	0.0315691	0.144874	0.217908	0.827501	0.999861	ENSG00000197063	MAFG	FALSE
334.258	-0.0359548	0.165042	-0.217852	0.827544	0.999861	ENSG00000178538	CA8	FALSE
336.755	0.0531921	0.244193	0.217828	0.827563	0.999861	ENSG00000167641	PPP1R14A	FALSE
105.902	0.0550854	0.252958	0.217765	0.827612	0.999861	ENSG00000204381	LAYN	FALSE
112.09	0.0695701	0.319571	0.217698	0.827664	0.999861	ENSG00000241489		FALSE
2713.48	0.107412	0.493479	0.217664	0.827691	0.999861	ENSG00000167123	CERCAM	FALSE
3270.05	0.0616927	0.283595	0.217538	0.827789	0.999861	ENSG00000177606	JUN	FALSE
1786.59	0.0246287	0.113242	0.217488	0.827828	0.999861	ENSG00000114742	WDR48	FALSE
749.478	-0.0245504	0.112946	-0.217364	0.827925	0.999861	ENSG00000105229	PIAS4	FALSE
7963.96	-0.0267916	0.123286	-0.217313	0.827964	0.999861	ENSG00000116106	EPHA4	FALSE
1283.55	0.0411722	0.189518	0.217247	0.828016	0.999861	ENSG00000099821	POLRMT	FALSE
1714.84	-0.0288958	0.13301	-0.217245	0.828018	0.999861	ENSG00000196422	PPP1R26	FALSE
538.257	-0.0455849	0.210113	-0.216954	0.828244	0.999861	ENSG00000179271	GADD45GIP1	FALSE
9374.82	-0.0304622	0.140451	-0.216889	0.828295	0.999861	ENSG00000142875	PRKACB	FALSE
1252.72	0.0277166	0.127801	0.216872	0.828308	0.999861	ENSG00000155111	CDK19	FALSE
1022.77	-0.029409	0.135607	-0.21687	0.82831	0.999861	ENSG00000168216	LMBRD1	FALSE
5400.59	-0.026682	0.123048	-0.216842	0.828332	0.999861	ENSG00000100664	EIF5	FALSE
2224.99	0.0256105	0.118182	0.216705	0.828438	0.999861	ENSG00000196700	ZNF512B	FALSE
6707.47	-0.0285007	0.131528	-0.216689	0.828451	0.999861	ENSG00000116133	DHCR24	FALSE
968.621	-0.0169179	0.0781011	-0.216616	0.828508	0.999861	ENSG00000130560	UBAC1	FALSE
60536.5	-0.0404877	0.187092	-0.216405	0.828672	0.999861	ENSG00000070808	CAMK2A	FALSE
190.791	-0.0478045	0.220919	-0.216389	0.828684	0.999861	ENSG00000185347	TEDC1	FALSE
104.013	-0.0367476	0.16986	-0.216341	0.828722	0.999861	ENSG00000115598	IL1RL2	FALSE
295.234	-0.041123	0.190266	-0.216134	0.828883	0.999861	ENSG00000158987	RAPGEF6	FALSE
123.936	0.0719007	0.332683	0.216124	0.828891	0.999861	ENSG00000165806	CASP7	FALSE
4027.55	-0.0216533	0.10019	-0.216123	0.828892	0.999861	ENSG00000130396	AFDN	FALSE
2847.28	0.0188809	0.0873748	0.216091	0.828917	0.999861	ENSG00000113231	PDE8B	FALSE
3013.59	-0.0464273	0.214853	-0.216089	0.828918	0.999861	ENSG00000119711	ALDH6A1	FALSE
1822.65	-0.0312776	0.144763	-0.216061	0.82894	0.999861	ENSG00000175048	ZDHHC14	FALSE
651.71	0.0348335	0.161228	0.216051	0.828948	0.999861	ENSG00000143486	EIF2D	FALSE
25.7102	0.0992223	0.45933	0.216015	0.828976	0.999861	ENSG00000118245	TNP1	FALSE
720.183	0.031921	0.147791	0.215987	0.828998	0.999861	ENSG00000099940	SNAP29	FALSE
258.347	-0.0824781	0.381996	-0.215914	0.829055	0.999861	ENSG00000121716	PILRB	FALSE
1283.1	-0.030779	0.142646	-0.215772	0.829166	0.999861	ENSG00000124243	BCAS4	FALSE
868.884	-0.0302082	0.140042	-0.215708	0.829215	0.999861	ENSG00000078124	ACER3	FALSE
245.637	0.0480191	0.222664	0.215657	0.829255	0.999861	ENSG00000172164	SNTB1	FALSE
82.3212	-0.050282	0.23322	-0.215599	0.8293	0.999861	ENSG00000133138	TBC1D8B	FALSE
2640.59	-0.036441	0.169068	-0.21554	0.829346	0.999861	ENSG00000197603	CPLANE1	FALSE
521.959	-0.0283096	0.131346	-0.215535	0.82935	0.999861	ENSG00000161692	DBF4B	FALSE
2329.78	0.028337	0.131504	0.215485	0.829389	0.999861	ENSG00000134108	ARL8B	FALSE
425.228	-0.0346154	0.160678	-0.215433	0.82943	0.999861	ENSG00000105583	WDR83OS	FALSE
826.008	0.030143	0.139984	0.215332	0.829509	0.999861	ENSG00000154511	FAM69A	FALSE
678.769	-0.0219717	0.102073	-0.215254	0.829569	0.999861	ENSG00000170266	GLB1	FALSE
10.3592	0.136888	0.636041	0.215219	0.829597	0.999861	ENSG00000225781	OR6V1	FALSE
569.88	-0.0215326	0.100079	-0.215157	0.829645	0.999861	ENSG00000137210	TMEM14B	FALSE
18.6069	0.100576	0.467919	0.214942	0.829812	0.999861	ENSG00000175325	PROP1	FALSE
68.7978	0.0753728	0.350698	0.214922	0.829828	0.999861	ENSG00000185269	NOTUM	FALSE
1259.89	0.0462244	0.215126	0.214872	0.829867	0.999861	ENSG00000170604	IRF2BP1	FALSE
1115.05	-0.0305024	0.14206	-0.214715	0.829989	0.999861	ENSG00000132313	MRPL35	FALSE
693.41	-0.0298041	0.138809	-0.214712	0.829992	0.999861	ENSG00000070081	NUCB2	FALSE
748.535	0.0292376	0.136193	0.214677	0.830019	0.999861	ENSG00000165819	METTL3	FALSE
7002.87	0.0189623	0.0883574	0.214609	0.830072	0.999861	ENSG00000008294	SPAG9	FALSE
1068.41	-0.0296114	0.138031	-0.214528	0.830135	0.999861	ENSG00000113384	GOLPH3	FALSE
1094.94	0.0307805	0.143485	0.214521	0.830141	0.999861	ENSG00000127419	TMEM175	FALSE
721.739	-0.0231895	0.108102	-0.214515	0.830145	0.999861	ENSG00000165097	KDM1B	FALSE
540.783	-0.0424775	0.198087	-0.214439	0.830205	0.999861	ENSG00000115641	FHL2	FALSE
1069.33	-0.0290516	0.135514	-0.214381	0.83025	0.999861	ENSG00000143373	ZNF687	FALSE
189.787	-0.0579485	0.270306	-0.214381	0.83025	0.999861	ENSG00000125144	MT1G	FALSE
753.214	0.0383146	0.178854	0.214223	0.830373	0.999861	ENSG00000165475	CRYL1	FALSE
577.955	0.0281981	0.131723	0.214071	0.830492	0.999861	ENSG00000155755	TMEM237	FALSE
427.149	0.0327184	0.152901	0.213985	0.830559	0.999861	ENSG00000165392	WRN	FALSE
18961.2	0.0195848	0.0915288	0.213974	0.830567	0.999861	ENSG00000164924	YWHAZ	FALSE
482.859	-0.0398956	0.186498	-0.21392	0.83061	0.999861	ENSG00000204653	ASPDH	FALSE
50.8122	0.0678384	0.317271	0.213818	0.830689	0.999861	ENSG00000168754	FAM178B	FALSE
63.9324	0.067796	0.317271	0.213685	0.830793	0.999861	ENSG00000139194	RBP5	FALSE
392.881	-0.0313431	0.146699	-0.213655	0.830816	0.999861	ENSG00000122707	RECK	FALSE
30176	-0.0277573	0.129947	-0.213605	0.830855	0.999861	ENSG00000135472	FAIM2	FALSE
35.1844	-0.0904165	0.423388	-0.213555	0.830894	0.999861	ENSG00000132855	ANGPTL3	FALSE
540.687	-0.0558926	0.261768	-0.21352	0.830921	0.999861	ENSG00000137573	SULF1	FALSE
533.84	0.0283512	0.132861	0.213391	0.831022	0.999861	ENSG00000135097	MSI1	FALSE
173.226	0.0399864	0.187454	0.213313	0.831083	0.999861	ENSG00000130783	CCDC62	FALSE
83.054	0.0781105	0.366243	0.213275	0.831112	0.999861	ENSG00000081248	CACNA1S	FALSE
1615.78	0.0283264	0.132826	0.213258	0.831125	0.999861	ENSG00000133142	TCEAL4	FALSE
2169.74	0.0353824	0.16604	0.213096	0.831252	0.999861	ENSG00000169221	TBC1D10B	FALSE
2920.49	0.0280616	0.131694	0.213082	0.831263	0.999861	ENSG00000186469	GNG2	FALSE
90.4132	0.0781441	0.367022	0.212914	0.831394	0.999861	ENSG00000133433	GSTT2B	FALSE
5141.49	0.0158348	0.0743881	0.212867	0.83143	0.999861	ENSG00000272325	NUDT3	FALSE
1703.4	0.0264151	0.124106	0.212843	0.831449	0.999861	ENSG00000080224	EPHA6	FALSE
19.3652	-0.0890916	0.418912	-0.212674	0.831581	0.999861	ENSG00000203724	C1orf53	FALSE
6361.96	-0.0376004	0.176938	-0.212506	0.831712	0.999861	ENSG00000159363	ATP13A2	FALSE
2005.03	0.0472458	0.222525	0.212317	0.83186	0.999861	ENSG00000162522	KIAA1522	FALSE
6214.56	-0.0295629	0.139332	-0.212176	0.83197	0.999861	ENSG00000198825	INPP5F	FALSE
811.126	-0.0190086	0.0896014	-0.212146	0.831993	0.999861	ENSG00000140694	PARN	FALSE
1070.33	0.0243194	0.114636	0.212144	0.831995	0.999861	ENSG00000163781	TOPBP1	FALSE
318.067	0.0370023	0.174455	0.212102	0.832027	0.999861	ENSG00000067955	CBFB	FALSE
792.513	-0.0322471	0.152188	-0.21189	0.832193	0.999861	ENSG00000170043	TRAPPC1	FALSE
709.337	0.0301951	0.142516	0.211872	0.832207	0.999861	ENSG00000144134	RABL2A	FALSE
20.2902	0.0756356	0.356988	0.211872	0.832207	0.999861	ENSG00000167945	PRR25	FALSE
1563.61	0.0246015	0.116159	0.211791	0.83227	0.999861	ENSG00000135316	SYNCRIP	FALSE
1164.53	-0.0259002	0.122304	-0.211769	0.832287	0.999861	ENSG00000196233	LCOR	FALSE
585.556	-0.0442153	0.208794	-0.211765	0.83229	0.999861	ENSG00000004848	ARX	FALSE
659.803	-0.0306701	0.144838	-0.211755	0.832298	0.999861	ENSG00000101181	MTG2	FALSE
2458.32	-0.0216572	0.102284	-0.211736	0.832313	0.999861	ENSG00000120438	TCP1	FALSE
624.001	-0.0395094	0.186627	-0.211703	0.832339	0.999861	ENSG00000164106	SCRG1	FALSE
2455.43	-0.0251712	0.118902	-0.211696	0.832344	0.999861	ENSG00000134852	CLOCK	FALSE
493.446	-0.0474501	0.224178	-0.211662	0.83237	0.999861	ENSG00000144730	IL17RD	FALSE
593.801	0.0274608	0.129788	0.211581	0.832434	0.999861	ENSG00000188674	C2orf80	FALSE
54.2845	-0.0687262	0.324829	-0.211577	0.832437	0.999861	ENSG00000116703	PDC	FALSE
19.8822	-0.101324	0.478973	-0.211544	0.832463	0.999861	ENSG00000162444	RBP7	FALSE
138.306	-0.0386287	0.18261	-0.211536	0.832469	0.999861	ENSG00000186889	TMEM17	FALSE
1542.54	-0.0181986	0.0860489	-0.211491	0.832504	0.999861	ENSG00000185728	YTHDF3	FALSE
1615.38	-0.0207062	0.0979236	-0.211453	0.832534	0.999861	ENSG00000110881	ASIC1	FALSE
90.4814	0.0861743	0.407662	0.211387	0.832586	0.999861	ENSG00000110934	BIN2	FALSE
6920.85	-0.032524	0.153906	-0.211323	0.832635	0.999861	ENSG00000163536	SERPINI1	FALSE
3421.22	-0.0392847	0.185978	-0.211233	0.832705	0.999861	ENSG00000103257	SLC7A5	FALSE
2100.37	0.0410136	0.194285	0.2111	0.832809	0.999861	ENSG00000084636	COL16A1	FALSE
1611.54	-0.0325431	0.154288	-0.210924	0.832946	0.999861	ENSG00000132300	PTCD3	FALSE
10010.9	0.0238539	0.11314	0.210835	0.833016	0.999861	ENSG00000114573	ATP6V1A	FALSE
18569.5	0.0215104	0.102026	0.210832	0.833018	0.999861	ENSG00000220205	VAMP2	FALSE
1554.36	-0.0234524	0.111253	-0.210803	0.833041	0.999861	ENSG00000111269	CREBL2	FALSE
674.553	-0.0360316	0.170979	-0.210737	0.833093	0.999861	ENSG00000137221	TJAP1	FALSE
777.587	-0.03001	0.142554	-0.210516	0.833265	0.999861	ENSG00000001561	ENPP4	FALSE
462.636	0.0291353	0.138489	0.21038	0.833371	0.999861	ENSG00000137692	DCUN1D5	FALSE
460.545	0.0288211	0.137034	0.210321	0.833417	0.999861	ENSG00000115827	DCAF17	FALSE
64.8887	-0.074892	0.356298	-0.210195	0.833516	0.999861	ENSG00000166268	MYRFL	FALSE
797.926	-0.030654	0.145837	-0.210194	0.833516	0.999861	ENSG00000048342	CC2D2A	FALSE
1553.64	-0.0236321	0.112437	-0.21018	0.833527	0.999861	ENSG00000106636	YKT6	FALSE
10947.4	0.0203637	0.0969184	0.210112	0.83358	0.999861	ENSG00000161203	AP2M1	FALSE
2280.93	-0.0193535	0.0921394	-0.210046	0.833632	0.999861	ENSG00000166342	NETO1	FALSE
6604.42	-0.018981	0.0903668	-0.210044	0.833633	0.999861	ENSG00000088812	ATRN	FALSE
93.0932	-0.0508894	0.242306	-0.210021	0.833651	0.999861	ENSG00000277462	ZNF670	FALSE
1183.01	0.0343569	0.163657	0.209932	0.83372	0.999861	ENSG00000063176	SPHK2	FALSE
1357.93	-0.0298542	0.14221	-0.20993	0.833722	0.999861	ENSG00000092439	TRPM7	FALSE
10485.8	0.0179653	0.0855789	0.209927	0.833725	0.999861	ENSG00000133026	MYH10	FALSE
3274.67	0.0177547	0.0845788	0.209919	0.833731	0.999861	ENSG00000171105	INSR	FALSE
537.771	-0.0529175	0.252161	-0.209856	0.83378	0.999861	ENSG00000185864	NPIPB4	FALSE
21942.2	-0.038753	0.184768	-0.209739	0.833872	0.999861	ENSG00000183741	CBX6	FALSE
834.667	-0.0425867	0.203051	-0.209734	0.833875	0.999861	ENSG00000002330	BAD	FALSE
1908.41	-0.0185763	0.088609	-0.209644	0.833945	0.999861	ENSG00000182771	GRID1	FALSE
450.563	0.0354645	0.169204	0.209596	0.833983	0.999861	ENSG00000168283	BMI1	FALSE
1102.04	-0.0254966	0.121664	-0.209565	0.834007	0.999861	ENSG00000090989	EXOC1	FALSE
2457.57	0.0198276	0.0946247	0.209539	0.834028	0.999861	ENSG00000121774	KHDRBS1	FALSE
3427.78	-0.0233874	0.111624	-0.209519	0.834043	0.999861	ENSG00000085788	DDHD2	FALSE
5146.56	0.0253543	0.121083	0.209395	0.83414	0.999861	ENSG00000108861	DUSP3	FALSE
79.308	-0.0545986	0.260771	-0.209373	0.834157	0.999861	ENSG00000124713	GNMT	FALSE
245.651	-0.0291852	0.139414	-0.209342	0.834181	0.999861	ENSG00000136932	TRMO	FALSE
5435.36	0.0322609	0.154116	0.209329	0.834191	0.999861	ENSG00000169100	SLC25A6	FALSE
652.945	0.044754	0.213858	0.20927	0.834238	0.999861	ENSG00000184185	KCNJ12	FALSE
287.977	-0.0406877	0.194437	-0.209259	0.834246	0.999861	ENSG00000170892	TSEN34	FALSE
2728.55	-0.0154733	0.0739536	-0.20923	0.834269	0.999861	ENSG00000150394	CDH8	FALSE
2703.09	0.0223523	0.106834	0.209225	0.834273	0.999861	ENSG00000132463	GRSF1	FALSE
271.319	-0.0278251	0.133022	-0.209177	0.83431	0.999861	ENSG00000138092	CENPO	FALSE
4993.47	0.0225226	0.107676	0.20917	0.834316	0.999861	ENSG00000067798	NAV3	FALSE
3032.79	0.0319025	0.152669	0.208965	0.834475	0.999861	ENSG00000040341	STAU2	FALSE
696.388	-0.0222142	0.106398	-0.208783	0.834617	0.999861	ENSG00000001167	NFYA	FALSE
104.331	0.0345927	0.165726	0.208735	0.834655	0.999861	ENSG00000120519	SLC10A7	FALSE
821.19	-0.0288746	0.138334	-0.208732	0.834658	0.999861	ENSG00000185133	INPP5J	FALSE
197.132	-0.0468304	0.224371	-0.208719	0.834668	0.999861	ENSG00000185519	FAM131C	FALSE
506.497	-0.0318213	0.152547	-0.2086	0.834761	0.999861	ENSG00000141741	MIEN1	FALSE
180.691	-0.0367263	0.176133	-0.208515	0.834827	0.999861	ENSG00000172172	MRPL13	FALSE
1853.56	-0.0594551	0.285139	-0.208513	0.834828	0.999861	ENSG00000137825	ITPKA	FALSE
1242.1	-0.0216123	0.103675	-0.208462	0.834868	0.999861	ENSG00000117569	PTBP2	FALSE
18533.4	-0.029587	0.141947	-0.208437	0.834888	0.999861	ENSG00000117016	RIMS3	FALSE
378.613	0.120155	0.576606	0.208383	0.83493	0.999861	ENSG00000168209	DDIT4	FALSE
2407.35	0.0252835	0.121339	0.208371	0.834939	0.999861	ENSG00000158623	COPG2	FALSE
34.6284	-0.0688279	0.330399	-0.208317	0.834981	0.999861	ENSG00000112706	IMPG1	FALSE
4132.27	-0.02546	0.12222	-0.208313	0.834985	0.999861	ENSG00000124772	CPNE5	FALSE
949.972	-0.0220994	0.106095	-0.208298	0.834996	0.999861	ENSG00000142082	SIRT3	FALSE
140.889	-0.0469239	0.225308	-0.208265	0.835022	0.999861	ENSG00000166851	PLK1	FALSE
624.753	0.0880655	0.422892	0.208246	0.835037	0.999861	ENSG00000164692	COL1A2	FALSE
850.649	-0.0288396	0.138498	-0.208232	0.835048	0.999861	ENSG00000131171	SH3BGRL	FALSE
14994.3	0.0307373	0.147667	0.208152	0.83511	0.999861	ENSG00000138834	MAPK8IP3	FALSE
1265.7	-0.03462	0.166442	-0.208001	0.835228	0.999861	ENSG00000161091	MFSD12	FALSE
4738.28	-0.0325602	0.156569	-0.207962	0.835259	0.999861	ENSG00000114062	UBE3A	FALSE
1120.55	0.0366486	0.176244	0.207943	0.835274	0.999861	ENSG00000102290	PCDH11X	FALSE
676.377	0.0266073	0.127959	0.207937	0.835278	0.999861	ENSG00000167118	URM1	FALSE
828.511	0.0286126	0.137616	0.207916	0.835294	0.999861	ENSG00000114021	NIT2	FALSE
236.617	-0.0594982	0.286171	-0.207911	0.835298	0.999861	ENSG00000215126	CBWD6	FALSE
3151.89	0.0239257	0.115083	0.2079	0.835307	0.999861	ENSG00000095203	EPB41L4B	FALSE
31.3268	0.0706381	0.339789	0.207888	0.835316	0.999861	ENSG00000213906	LTB4R2	FALSE
2974.07	0.0238589	0.11479	0.207849	0.835347	0.999861	ENSG00000006116	CACNG3	FALSE
1070.11	0.033639	0.161845	0.207846	0.835349	0.999861	ENSG00000117360	PRPF3	FALSE
5558.91	-0.0353185	0.169983	-0.207776	0.835404	0.999861	ENSG00000166897	ELFN2	FALSE
188.419	-0.040129	0.193262	-0.20764	0.83551	0.999861	ENSG00000167384	ZNF180	FALSE
416.992	-0.0259799	0.125175	-0.20755	0.835581	0.999861	ENSG00000079616	KIF22	FALSE
443.138	0.03558	0.171479	0.207489	0.835628	0.999861	ENSG00000101004	NINL	FALSE
13217.6	0.0414814	0.199994	0.207413	0.835687	0.999861	ENSG00000115266	APC2	FALSE
1822.3	0.0179749	0.0867285	0.207255	0.835811	0.999861	ENSG00000164466	SFXN1	FALSE
1867	-0.0203936	0.0984687	-0.207108	0.835926	0.999861	ENSG00000100568	VTI1B	FALSE
252.767	-0.0529823	0.255867	-0.20707	0.835955	0.999861	ENSG00000132881	CPLANE2	FALSE
812.53	0.0407637	0.196861	0.207069	0.835956	0.999861	ENSG00000124067	SLC12A4	FALSE
1149.56	0.0437949	0.211542	0.207027	0.835989	0.999861	ENSG00000198707	CEP290	FALSE
1102.2	0.0243207	0.11749	0.207002	0.836008	0.999861	ENSG00000157625	TAB3	FALSE
605.616	0.0347618	0.168077	0.20682	0.83615	0.999861	ENSG00000139266	2021-03-09	FALSE
263.099	-0.0612709	0.296406	-0.206712	0.836234	0.999861	ENSG00000010610	CD4	FALSE
866.32	0.0297576	0.143983	0.206675	0.836264	0.999861	ENSG00000118402	ELOVL4	FALSE
2122.56	0.030162	0.146015	0.206568	0.836347	0.999861	ENSG00000198015	MRPL42	FALSE
684.382	-0.0387104	0.187419	-0.206545	0.836366	0.999861	ENSG00000272047	GTF2H5	FALSE
830.133	-0.0244597	0.118515	-0.206385	0.83649	0.999861	ENSG00000087157	PGS1	FALSE
4567.26	-0.0274063	0.132826	-0.206333	0.836531	0.999861	ENSG00000157557	ETS2	FALSE
735.216	-0.0189271	0.0917496	-0.206291	0.836564	0.999861	ENSG00000137413	TAF8	FALSE
4528.74	0.0291442	0.141391	0.206125	0.836693	0.999861	ENSG00000132872	SYT4	FALSE
5427.27	-0.0240829	0.116867	-0.206072	0.836735	0.999861	ENSG00000008853	RHOBTB2	FALSE
1005.19	-0.0217473	0.105561	-0.206017	0.836777	0.999861	ENSG00000105705	SUGP1	FALSE
201.379	-0.0454229	0.22076	-0.205757	0.836981	0.999861	ENSG00000204611	ZNF616	FALSE
866.985	-0.0286065	0.139098	-0.205658	0.837058	0.999861	ENSG00000122085	MTERF4	FALSE
7.23864	0.119635	0.582199	0.205488	0.837191	0.999861	ENSG00000215131	C16orf90	FALSE
717.255	0.0264489	0.128761	0.20541	0.837252	0.999861	ENSG00000187051	RPS19BP1	FALSE
7100.26	-0.0153174	0.0745931	-0.205346	0.837301	0.999861	ENSG00000132466	ANKRD17	FALSE
1823.2	0.0272509	0.132718	0.205329	0.837315	0.999861	ENSG00000146007	ZMAT2	FALSE
2832.05	0.0293753	0.14307	0.205321	0.837321	0.999861	ENSG00000068971	PPP2R5B	FALSE
640.445	0.018208	0.0886859	0.205309	0.837331	0.999861	ENSG00000065183	WDR3	FALSE
84.2577	-0.042646	0.207827	-0.2052	0.837416	0.999861	ENSG00000185483	ROR1	FALSE
1142.47	-0.0312983	0.152533	-0.205191	0.837423	0.999861	ENSG00000178585	CTNNBIP1	FALSE
25.9156	-0.0720316	0.351174	-0.205117	0.837481	0.999861	ENSG00000177627	C12orf54	FALSE
612.136	0.019476	0.0949976	0.205015	0.83756	0.999861	ENSG00000132792	CTNNBL1	FALSE
333.771	0.0461645	0.22518	0.205012	0.837563	0.999861	ENSG00000077943	ITGA8	FALSE
83.7244	0.0567154	0.276676	0.204988	0.837581	0.999861	ENSG00000115474	KCNJ13	FALSE
1740.66	-0.0538885	0.263076	-0.20484	0.837697	0.999861	ENSG00000072952	MRVI1	FALSE
1595.1	-0.0324571	0.158545	-0.204719	0.837792	0.999861	ENSG00000165973	NELL1	FALSE
6729.31	0.0326754	0.159618	0.204709	0.837799	0.999861	ENSG00000022355	GABRA1	FALSE
7615.26	-0.021246	0.103799	-0.204684	0.837819	0.999861	ENSG00000033122	LRRC7	FALSE
159.492	-0.0341643	0.166979	-0.204602	0.837883	0.999861	ENSG00000106305	AIMP2	FALSE
19.5284	-0.111251	0.543993	-0.204507	0.837957	0.999861	ENSG00000186198	SLC51B	FALSE
1950.03	-0.0197793	0.0967292	-0.204482	0.837977	0.999861	ENSG00000108588	CCDC47	FALSE
2577.16	-0.0235309	0.115148	-0.204353	0.838078	0.999861	ENSG00000130725	UBE2M	FALSE
1733.07	0.0330909	0.161949	0.204329	0.838097	0.999861	ENSG00000197601	FAR1	FALSE
430.385	-0.0379762	0.185872	-0.204314	0.838108	0.999861	ENSG00000187187	ZNF546	FALSE
2585.76	-0.0161389	0.078991	-0.204313	0.838109	0.999861	ENSG00000149532	CPSF7	FALSE
987.937	-0.0221566	0.108502	-0.204206	0.838193	0.999861	ENSG00000122299	ZC3H7A	FALSE
422.323	-0.0372606	0.182616	-0.204038	0.838324	0.999861	ENSG00000166046	TCP11L2	FALSE
361.066	-0.0416463	0.204149	-0.204	0.838354	0.999861	ENSG00000130150	MOSPD2	FALSE
1265.55	0.0187412	0.0918699	0.203997	0.838356	0.999861	ENSG00000006744	ELAC2	FALSE
996.945	0.0369506	0.181276	0.203836	0.838482	0.999861	ENSG00000113361	CDH6	FALSE
428.803	0.023219	0.113975	0.20372	0.838573	0.999861	ENSG00000078061	ARAF	FALSE
92.222	0.059639	0.292776	0.203702	0.838586	0.999861	ENSG00000277494	GPIHBP1	FALSE
13386.3	-0.0176238	0.0865375	-0.203655	0.838623	0.999861	ENSG00000088538	DOCK3	FALSE
586.272	-0.0291262	0.143026	-0.203643	0.838633	0.999861	ENSG00000073169	SELENOO	FALSE
1194.76	0.0256408	0.125969	0.203548	0.838707	0.999861	ENSG00000110013	SIAE	FALSE
806.136	-0.0406151	0.199556	-0.203527	0.838723	0.999861	ENSG00000178904	DPY19L3	FALSE
5479.19	-0.0205972	0.101205	-0.20352	0.838729	0.999861	ENSG00000135720	DYNC1LI2	FALSE
195.969	0.0527577	0.259283	0.203476	0.838763	0.999861	ENSG00000198835	GJC2	FALSE
1738.3	-0.02396	0.117861	-0.20329	0.838908	0.999861	ENSG00000154678	PDE1C	FALSE
1240.38	0.0242012	0.119073	0.203248	0.838941	0.999861	ENSG00000168781	PPIP5K1	FALSE
1683.05	-0.0340271	0.167458	-0.203198	0.83898	0.999861	ENSG00000123349	PFDN5	FALSE
1827.79	-0.0187184	0.0921533	-0.203122	0.83904	0.999861	ENSG00000116141	MARK1	FALSE
1387.32	0.028299	0.139486	0.20288	0.839229	0.999861	ENSG00000105397	TYK2	FALSE
186.494	0.067034	0.330421	0.202874	0.839233	0.999861	ENSG00000134548	SPX	FALSE
673.784	0.0490186	0.241685	0.20282	0.839276	0.999861	ENSG00000007372	PAX6	FALSE
1101.04	0.0395728	0.19512	0.202813	0.839281	0.999861	ENSG00000158747	NBL1	FALSE
1500.6	-0.0239475	0.118107	-0.202761	0.839322	0.999861	ENSG00000162869	PPP1R21	FALSE
380.52	0.0330826	0.163164	0.202757	0.839325	0.999861	ENSG00000161847	RAVER1	FALSE
125.95	0.039747	0.196098	0.20269	0.839378	0.999861	ENSG00000106526	ACTR3C	FALSE
591.056	0.041198	0.203344	0.202602	0.839446	0.999861	ENSG00000197608	ZNF841	FALSE
530.236	0.0186869	0.092256	0.202555	0.839483	0.999861	ENSG00000178229	ZNF543	FALSE
94.0669	-0.0694844	0.343165	-0.202481	0.839541	0.999861	ENSG00000174600	CMKLR1	FALSE
735.38	0.0255127	0.126013	0.202461	0.839556	0.999861	ENSG00000131844	MCCC2	FALSE
61.6812	-0.04815	0.237932	-0.202369	0.839628	0.999861	ENSG00000147592	LACTB2	FALSE
1932.74	0.0285787	0.141321	0.202225	0.839741	0.999861	ENSG00000090020	SLC9A1	FALSE
1158.25	0.0356579	0.176342	0.202209	0.839754	0.999861	ENSG00000060982	BCAT1	FALSE
1904.67	-0.0170894	0.084541	-0.202143	0.839805	0.999861	ENSG00000143093	STRIP1	FALSE
47.6128	-0.0689899	0.341323	-0.202125	0.839819	0.999861	ENSG00000160868	CYP3A4	FALSE
2985.17	0.0214868	0.106312	0.202111	0.83983	0.999861	ENSG00000143473	KCNH1	FALSE
1176.95	-0.0170694	0.0844685	-0.20208	0.839854	0.999861	ENSG00000148843	PDCD11	FALSE
316.79	-0.0398611	0.197254	-0.20208	0.839854	0.999861	ENSG00000182359	KBTBD3	FALSE
84.5782	0.0910583	0.450878	0.201958	0.83995	0.999861	ENSG00000064666	CNN2	FALSE
244.148	-0.0561435	0.278089	-0.20189	0.840002	0.999861	ENSG00000105251	SHD	FALSE
66.6506	-0.0496854	0.246131	-0.201866	0.840022	0.999861	ENSG00000091262	ABCC6	FALSE
809.701	0.028048	0.138947	0.201861	0.840025	0.999861	ENSG00000068697	LAPTM4A	FALSE
1077.08	0.0180836	0.089587	0.201855	0.84003	0.999861	ENSG00000211460	TSN	FALSE
7100.18	-0.0164739	0.0816289	-0.201815	0.840062	0.999861	ENSG00000065526	SPEN	FALSE
1177.17	0.0291847	0.144624	0.201797	0.840076	0.999861	ENSG00000111596	CNOT2	FALSE
3992.45	0.0399946	0.198263	0.201725	0.840132	0.999861	ENSG00000127561	SYNGR3	FALSE
1787.2	0.0309585	0.153472	0.201721	0.840135	0.999861	ENSG00000162433	AK4	FALSE
1499.5	0.0251105	0.124509	0.201676	0.84017	0.999861	ENSG00000163444	TMEM183A	FALSE
634.085	-0.0328394	0.162931	-0.201553	0.840266	0.999861	ENSG00000111271	ACAD10	FALSE
1560.55	0.0201306	0.0999402	0.201427	0.840365	0.999861	ENSG00000166411	IDH3A	FALSE
188.355	-0.0313805	0.155806	-0.201407	0.84038	0.999861	ENSG00000105829	BET1	FALSE
1186.67	-0.0285309	0.141759	-0.201263	0.840493	0.999861	ENSG00000121879	PIK3CA	FALSE
595.184	-0.0341648	0.169835	-0.201164	0.84057	0.999861	ENSG00000006025	OSBPL7	FALSE
16313.2	0.0857694	0.426436	0.201131	0.840596	0.999861	ENSG00000123560	PLP1	FALSE
6242.77	0.0195304	0.0971038	0.201129	0.840598	0.999861	ENSG00000137726	FXYD6	FALSE
124.843	-0.0351319	0.17468	-0.201121	0.840604	0.999861	ENSG00000101844	ATG4A	FALSE
7556.33	0.0969903	0.482436	0.201043	0.840665	0.999861	ENSG00000171885	AQP4	FALSE
819.224	-0.0188559	0.0938532	-0.200909	0.84077	0.999861	ENSG00000160214	RRP1	FALSE
16280.8	-0.026107	0.129951	-0.2009	0.840777	0.999861	ENSG00000110427	KIAA1549L	FALSE
2683.7	0.0440838	0.219702	0.200653	0.84097	0.999861	ENSG00000166925	TSC22D4	FALSE
671.53	-0.0301358	0.150268	-0.200547	0.841053	0.999861	ENSG00000087301	TXNDC16	FALSE
2246.21	0.0184731	0.092152	0.200463	0.841118	0.999861	ENSG00000011523	CEP68	FALSE
2741.44	0.0295076	0.14732	0.200297	0.841249	0.999861	ENSG00000123360	PDE1B	FALSE
5785.82	0.0196194	0.0979521	0.200296	0.841249	0.999861	ENSG00000127616	SMARCA4	FALSE
12990.3	-0.0240357	0.120012	-0.200277	0.841264	0.999861	ENSG00000138814	PPP3CA	FALSE
321.718	-0.0265362	0.132549	-0.200198	0.841325	0.999861	ENSG00000058804	NDC1	FALSE
7417.39	-0.0188606	0.0942147	-0.200187	0.841334	0.999861	ENSG00000196628	TCF4	FALSE
5640.96	0.0331819	0.165868	0.20005	0.841441	0.999861	ENSG00000204851	PNMA8B	FALSE
1581.07	-0.0348469	0.174253	-0.199978	0.841498	0.999861	ENSG00000008283	CYB561	FALSE
268.828	0.0680348	0.340239	0.199961	0.841511	0.999861	ENSG00000179698	WDR97	FALSE
2382.59	-0.0235556	0.117836	-0.199902	0.841557	0.999861	ENSG00000136003	ISCU	FALSE
2142	-0.0250671	0.125399	-0.199899	0.841559	0.999861	ENSG00000211584	SLC48A1	FALSE
1670.17	-0.0346805	0.173563	-0.199815	0.841625	0.999861	ENSG00000258986	TMEM179	FALSE
449.671	-0.029871	0.149522	-0.199776	0.841655	0.999861	ENSG00000180098	TRNAU1AP	FALSE
174.562	0.0521042	0.260993	0.199638	0.841764	0.999861	ENSG00000165886	UBTD1	FALSE
20263.6	-0.0279838	0.140216	-0.199576	0.841812	0.999861	ENSG00000143126	CELSR2	FALSE
4631.57	-0.0158258	0.079388	-0.199347	0.841991	0.999861	ENSG00000151276	MAGI1	FALSE
315.761	0.0351919	0.176547	0.199334	0.842001	0.999861	ENSG00000137831	UACA	FALSE
64.6831	0.0597631	0.29984	0.199317	0.842015	0.999861	ENSG00000250361	GYPB	FALSE
3405.71	0.0365288	0.183328	0.199255	0.842064	0.999861	ENSG00000170419	VSTM2A	FALSE
196.117	0.0364391	0.182885	0.199246	0.84207	0.999861	ENSG00000164167	LSM6	FALSE
441.137	-0.0457401	0.229613	-0.199205	0.842102	0.999861	ENSG00000183684	ALYREF	FALSE
9619.15	0.037359	0.187541	0.199205	0.842103	0.999861	ENSG00000180155	LYNX1	FALSE
306.209	-0.0342176	0.171777	-0.199197	0.842108	0.999861	ENSG00000109536	FRG1	FALSE
1211.35	0.023137	0.116186	0.199138	0.842155	0.999861	ENSG00000163050	COQ8A	FALSE
1343.83	-0.0278429	0.139823	-0.199129	0.842162	0.999861	ENSG00000140262	TCF12	FALSE
164.907	-0.0754255	0.378804	-0.199115	0.842173	0.999861	ENSG00000112837	TBX18	FALSE
282.526	0.0359717	0.180673	0.199098	0.842186	0.999861	ENSG00000126790	L3HYPDH	FALSE
419.181	-0.038181	0.191839	-0.199027	0.842242	0.999861	ENSG00000243147	MRPL33	FALSE
454.857	0.043978	0.220972	0.199021	0.842246	0.999861	ENSG00000154258	ABCA9	FALSE
1392.07	0.0175869	0.0884184	0.198906	0.842336	0.999861	ENSG00000155827	RNF20	FALSE
1776.04	0.0435517	0.218969	0.198894	0.842346	0.999861	ENSG00000124588	NQO2	FALSE
1413.58	-0.033289	0.167536	-0.198698	0.842499	0.999861	ENSG00000131899	LLGL1	FALSE
43.487	0.0684174	0.344434	0.198637	0.842547	0.999861	ENSG00000169550	MUC15	FALSE
6701.19	0.0198289	0.0999177	0.198452	0.842691	0.999861	ENSG00000151067	CACNA1C	FALSE
2816.93	0.017283	0.0870999	0.198427	0.842711	0.999861	ENSG00000146676	PURB	FALSE
172.597	-0.0453062	0.228355	-0.198402	0.842731	0.999861	ENSG00000139679	LPAR6	FALSE
2098.62	-0.021021	0.105986	-0.198338	0.842781	0.999861	ENSG00000136758	YME1L1	FALSE
499.906	0.0314466	0.158562	0.198324	0.842792	0.999861	ENSG00000145685	LHFPL2	FALSE
2196.85	-0.0221965	0.111946	-0.198279	0.842827	0.999861	ENSG00000100422	CERK	FALSE
1135.88	0.0301267	0.152091	0.198084	0.84298	0.999861	ENSG00000122482	ZNF644	FALSE
1519.88	-0.0310041	0.156568	-0.198023	0.843027	0.999861	ENSG00000146426	TIAM2	FALSE
100.328	0.0458085	0.231483	0.197891	0.84313	0.999861	ENSG00000023445	BIRC3	FALSE
239.113	-0.0303641	0.153456	-0.197869	0.843148	0.999861	ENSG00000115350	POLE4	FALSE
1387.64	0.0247468	0.125159	0.197723	0.843262	0.999861	ENSG00000164983	TMEM65	FALSE
77.676	0.173109	0.875766	0.197666	0.843306	0.999861	ENSG00000223443	USP17L2	FALSE
160.32	-0.0454816	0.230141	-0.197624	0.843339	0.999861	ENSG00000101255	TRIB3	FALSE
5625.08	-0.0249438	0.126233	-0.197602	0.843356	0.999861	ENSG00000105613	MAST1	FALSE
3135.49	0.0214653	0.108675	0.197517	0.843423	0.999861	ENSG00000166922	SCG5	FALSE
494.419	-0.0355968	0.180267	-0.197467	0.843462	0.999861	ENSG00000184436	THAP7	FALSE
836.148	0.0260916	0.132173	0.197404	0.843511	0.999861	ENSG00000184983	NDUFA6	FALSE
75.2269	-0.0482738	0.244618	-0.197344	0.843558	0.999861	ENSG00000136732	GYPC	FALSE
134.126	0.048255	0.244562	0.197312	0.843583	0.999861	ENSG00000130055	GDPD2	FALSE
225.988	0.0455555	0.230998	0.197212	0.843662	0.999861	ENSG00000161677	JOSD2	FALSE
2483.66	0.0416355	0.211278	0.197065	0.843777	0.999861	ENSG00000123104	ITPR2	FALSE
1614.35	0.0363152	0.184297	0.197048	0.84379	0.999861	ENSG00000165752	STK32C	FALSE
416.5	0.0414718	0.21048	0.197034	0.843801	0.999861	ENSG00000145020	AMT	FALSE
1145.81	0.0482789	0.24503	0.197032	0.843802	0.999861	ENSG00000167601	AXL	FALSE
387.383	-0.0334967	0.170056	-0.196974	0.843847	0.999861	ENSG00000171004	HS6ST2	FALSE
1601.56	-0.0327184	0.166117	-0.196961	0.843858	0.999861	ENSG00000235106	BRD3OS	FALSE
131.36	0.0327077	0.166131	0.196879	0.843922	0.999861	ENSG00000005189	REXO5	FALSE
217.139	0.0660186	0.335388	0.196842	0.843951	0.999861	ENSG00000175287	PHYHD1	FALSE
1560.78	-0.0320205	0.162681	-0.19683	0.843961	0.999861	ENSG00000100379	KCTD17	FALSE
479.904	0.0313332	0.1592	0.196817	0.843971	0.999861	ENSG00000067533	RRP15	FALSE
294.584	0.0322379	0.163799	0.196813	0.843974	0.999861	ENSG00000159905	ZNF221	FALSE
587.101	-0.0276194	0.140365	-0.196768	0.844009	0.999861	ENSG00000105671	DDX49	FALSE
2260.36	0.0186979	0.0950425	0.196732	0.844037	0.999861	ENSG00000165102	HGSNAT	FALSE
117.945	-0.0461679	0.234708	-0.196704	0.844059	0.999861	ENSG00000143479	DYRK3	FALSE
218.501	0.0307581	0.156382	0.196686	0.844073	0.999861	ENSG00000167394	ZNF668	FALSE
15.3112	-0.101764	0.517622	-0.196599	0.844141	0.999861	ENSG00000188771	PLET1	FALSE
1764.45	0.0212124	0.107933	0.196533	0.844193	0.999861	ENSG00000108528	SLC25A11	FALSE
820.755	-0.030649	0.155976	-0.196498	0.844221	0.999861	ENSG00000117691	NENF	FALSE
1118.31	0.0275293	0.140134	0.19645	0.844258	0.999861	ENSG00000067064	IDI1	FALSE
265.779	0.0336953	0.171568	0.196397	0.8443	0.999861	ENSG00000116830	TTF2	FALSE
920.041	-0.0518914	0.264245	-0.196376	0.844316	0.999861	ENSG00000163453	IGFBP7	FALSE
83.6814	-0.0599835	0.305469	-0.196365	0.844324	0.999861	ENSG00000179546	HTR1D	FALSE
59.5878	0.0617171	0.314369	0.196321	0.844359	0.999861	ENSG00000196460	RFX8	FALSE
6948.83	0.0291061	0.148328	0.196228	0.844432	0.999861	ENSG00000106665	CLIP2	FALSE
770.245	0.0219164	0.11177	0.196085	0.844544	0.999861	ENSG00000119285	HEATR1	FALSE
504.211	-0.0221434	0.112932	-0.196077	0.84455	0.999861	ENSG00000112651	MRPL2	FALSE
624.538	-0.0282094	0.144053	-0.195826	0.844746	0.999861	ENSG00000154814	OXNAD1	FALSE
262.11	0.0697087	0.356	0.195811	0.844758	0.999861	ENSG00000254995	STX16-NPEPL1	FALSE
3272.06	-0.0200118	0.102213	-0.195786	0.844778	0.999861	ENSG00000130956	HABP4	FALSE
1172.63	0.0339168	0.173301	0.195711	0.844836	0.999861	ENSG00000126861	OMG	FALSE
846.131	0.0431826	0.220672	0.195687	0.844855	0.999861	ENSG00000138378	STAT4	FALSE
63.2739	0.046317	0.236714	0.195666	0.844872	0.999861	ENSG00000172382	PRSS27	FALSE
2887.28	0.021854	0.111753	0.195557	0.844957	0.999861	ENSG00000068308	OTUD5	FALSE
1338.76	0.023242	0.118859	0.195543	0.844968	0.999861	ENSG00000085377	PREP	FALSE
2209.58	0.0225758	0.115464	0.195523	0.844984	0.999861	ENSG00000175727	MLXIP	FALSE
1342.9	0.0198818	0.101705	0.195484	0.845014	0.999861	ENSG00000131966	ACTR10	FALSE
355.417	-0.026466	0.135392	-0.195477	0.84502	0.999861	ENSG00000081014	AP4E1	FALSE
291.01	0.0266434	0.136327	0.195438	0.84505	0.999861	ENSG00000163170	BOLA3	FALSE
1052.95	0.0216341	0.110711	0.195411	0.845071	0.999861	ENSG00000164040	PGRMC2	FALSE
1823.69	-0.0243298	0.12452	-0.195389	0.845088	0.999861	ENSG00000175175	PPM1E	FALSE
589.074	0.0248569	0.127285	0.195286	0.845169	0.999861	ENSG00000135974	C2orf49	FALSE
84.0345	-0.0546176	0.279703	-0.19527	0.845181	0.999861	ENSG00000122483	CCDC18	FALSE
177.923	-0.0389753	0.199615	-0.195252	0.845195	0.999861	ENSG00000120662	MTRF1	FALSE
690.761	-0.0319624	0.16371	-0.195238	0.845207	0.999861	ENSG00000103121	CMC2	FALSE
1898.73	-0.0411533	0.21097	-0.195068	0.84534	0.999861	ENSG00000101460	MAP1LC3A	FALSE
1902.83	0.019128	0.0981221	0.194941	0.845439	0.999861	ENSG00000129128	SPCS3	FALSE
488.062	0.0230387	0.118183	0.19494	0.84544	0.999861	ENSG00000117475	BLZF1	FALSE
3090.98	-0.0327793	0.168242	-0.194834	0.845523	0.999861	ENSG00000105737	GRIK5	FALSE
394.637	0.0276895	0.142135	0.194811	0.845541	0.999861	ENSG00000135698	MPHOSPH6	FALSE
38.1873	0.43629	2.24075	0.194707	0.845622	0.999861	ENSG00000175793	SFN	FALSE
911.103	-0.0997966	0.512726	-0.194639	0.845675	0.999861	ENSG00000150656	CNDP1	FALSE
204.676	-0.0541788	0.278504	-0.194535	0.845757	0.999861	ENSG00000179954	SSC5D	FALSE
450.598	0.0348279	0.179071	0.194492	0.845791	0.999861	ENSG00000177700	POLR2L	FALSE
3131.08	-0.0169097	0.0870139	-0.194333	0.845915	0.999861	ENSG00000136279	DBNL	FALSE
3148.12	0.0197071	0.101445	0.194264	0.845969	0.999861	ENSG00000181789	COPG1	FALSE
818.341	-0.0260094	0.133905	-0.194238	0.84599	0.999861	ENSG00000136026	CKAP4	FALSE
616.977	-0.0257435	0.132538	-0.194236	0.845991	0.999861	ENSG00000114902	SPCS1	FALSE
22814.1	0.0271641	0.139867	0.194214	0.846009	0.999861	ENSG00000156508	EEF1A1	FALSE
443.131	-0.0394892	0.203458	-0.19409	0.846105	0.999861	ENSG00000176438	SYNE3	FALSE
2448.14	-0.0253374	0.130554	-0.194076	0.846117	0.999861	ENSG00000106153	CHCHD2	FALSE
1165.79	-0.0247795	0.127706	-0.194036	0.846148	0.999861	ENSG00000100266	PACSIN2	FALSE
4016.03	-0.02835	0.146153	-0.193974	0.846196	0.999861	ENSG00000176095	IP6K1	FALSE
1158.37	-0.0242132	0.12486	-0.193923	0.846236	0.999861	ENSG00000139726	DENR	FALSE
1265.49	0.0191085	0.0985991	0.1938	0.846332	0.999861	ENSG00000183624	HMCES	FALSE
1934.48	-0.0210411	0.108702	-0.193567	0.846515	0.999861	ENSG00000177479	ARIH2	FALSE
2622.65	-0.0192836	0.0997314	-0.193355	0.846681	0.999861	ENSG00000146830	GIGYF1	FALSE
235.926	0.032714	0.169196	0.193351	0.846684	0.999861	ENSG00000111145	ELK3	FALSE
273.848	0.0400756	0.207322	0.193302	0.846723	0.999861	ENSG00000179958	DCTPP1	FALSE
618.829	0.0216089	0.111805	0.193274	0.846745	0.999861	ENSG00000175104	TRAF6	FALSE
1151.14	-0.0186289	0.0964101	-0.193225	0.846782	0.999861	ENSG00000166479	TMX3	FALSE
106.267	0.0699052	0.361881	0.193172	0.846824	0.999861	ENSG00000243696		FALSE
1139.52	-0.0264921	0.137182	-0.193116	0.846868	0.999861	ENSG00000184083	FAM120C	FALSE
281.933	-0.042623	0.22079	-0.193047	0.846922	0.999861	ENSG00000161179	YDJC	FALSE
503.484	0.0231304	0.11987	0.192962	0.846989	0.999861	ENSG00000112365	ZBTB24	FALSE
345.908	0.0288927	0.149744	0.192947	0.847001	0.999861	ENSG00000158458	NRG2	FALSE
89.375	-0.0427191	0.221449	-0.192907	0.847032	0.999861	ENSG00000170962	PDGFD	FALSE
11210	0.0354185	0.183609	0.192902	0.847036	0.999861	ENSG00000105701	FKBP8	FALSE
2642.84	0.0200937	0.104175	0.192885	0.847049	0.999861	ENSG00000129245	FXR2	FALSE
2284.53	0.0306921	0.159209	0.192778	0.847133	0.999861	ENSG00000166340	TPP1	FALSE
800.259	0.0851984	0.442071	0.192725	0.847174	0.999861	ENSG00000142798	HSPG2	FALSE
923.739	0.0241381	0.125339	0.192583	0.847285	0.999861	ENSG00000104320	NBN	FALSE
2037.35	-0.0288656	0.149888	-0.192581	0.847287	0.999861	ENSG00000005249	PRKAR2B	FALSE
228.261	0.0345139	0.179227	0.192571	0.847295	0.999861	ENSG00000068028	RASSF1	FALSE
7715.14	-0.0240117	0.124707	-0.192545	0.847315	0.999861	ENSG00000132359	RAP1GAP2	FALSE
35.4382	-0.0584224	0.303573	-0.19245	0.84739	0.999861	ENSG00000189280	GJB5	FALSE
73.0736	-0.0678864	0.352824	-0.192408	0.847422	0.999861	ENSG00000160219	GAB3	FALSE
124.695	0.0552312	0.287145	0.192346	0.847471	0.999861	ENSG00000127364	TAS2R4	FALSE
1041.68	0.0242447	0.126126	0.192227	0.847565	0.999861	ENSG00000180182	MED14	FALSE
2514.99	-0.0295601	0.153849	-0.192137	0.847635	0.999861	ENSG00000196588	MKL1	FALSE
5462.99	0.015776	0.0821284	0.192089	0.847672	0.999861	ENSG00000122218	COPA	FALSE
1935.73	0.026479	0.137877	0.192048	0.847705	0.999861	ENSG00000197121	PGAP1	FALSE
282.849	-0.0617239	0.321623	-0.191914	0.84781	0.999861	ENSG00000006042	TMEM98	FALSE
658.848	0.0422156	0.219999	0.19189	0.847828	0.999861	ENSG00000165092	ALDH1A1	FALSE
270.51	0.0386311	0.201347	0.191863	0.847849	0.999861	ENSG00000072182	ASIC4	FALSE
4510.18	0.0197065	0.102726	0.191837	0.84787	0.999861	ENSG00000072062	PRKACA	FALSE
1619.57	-0.0468823	0.244441	-0.191794	0.847904	0.999861	ENSG00000132326	PER2	FALSE
271.736	0.0309991	0.161707	0.191699	0.847978	0.999861	ENSG00000170260	ZNF212	FALSE
58.0816	0.0423436	0.220913	0.191675	0.847997	0.999861	ENSG00000173207	CKS1B	FALSE
122.286	-0.0313358	0.163587	-0.191555	0.848091	0.999861	ENSG00000188295	ZNF669	FALSE
3145.08	-0.0295497	0.154309	-0.191497	0.848136	0.999861	ENSG00000168016	TRANK1	FALSE
9279.18	-0.0241682	0.126211	-0.191491	0.848141	0.999861	ENSG00000114757	PEX5L	FALSE
497.309	0.0267272	0.139583	0.191479	0.84815	0.999861	ENSG00000131115	ZNF227	FALSE
650.79	0.0232322	0.121355	0.191441	0.84818	0.999861	ENSG00000137547	MRPL15	FALSE
1199.67	-0.053506	0.279503	-0.191433	0.848187	0.999861	ENSG00000105854	PON2	FALSE
235.172	0.0447644	0.233905	0.191379	0.848229	0.999861	ENSG00000198324	PHETA1	FALSE
11391.2	0.0327755	0.171285	0.191351	0.848251	0.999861	ENSG00000108819	PPP1R9B	FALSE
56.6942	-0.0727472	0.380289	-0.191295	0.848295	0.999861	ENSG00000243708	PLA2G4B	FALSE
22709.2	0.0312363	0.163307	0.191274	0.848311	0.999861	ENSG00000184009	ACTG1	FALSE
190.242	-0.0448633	0.234587	-0.191244	0.848335	0.999861	ENSG00000144802	NFKBIZ	FALSE
6235.56	0.0218357	0.114192	0.19122	0.848353	0.999861	ENSG00000176903	PNMA1	FALSE
12929.7	0.02306	0.120595	0.19122	0.848354	0.999861	ENSG00000204843	DCTN1	FALSE
2519.72	-0.0237766	0.124355	-0.1912	0.848369	0.999861	ENSG00000081026	MAGI3	FALSE
116.392	0.0526328	0.275356	0.191144	0.848413	0.999861	ENSG00000198001	IRAK4	FALSE
534.05	-0.0271027	0.141817	-0.191111	0.848439	0.999861	ENSG00000092098	RNF31	FALSE
2998.41	0.0268475	0.14057	0.190991	0.848533	0.999861	ENSG00000198198	SZT2	FALSE
2854.28	0.0245408	0.128498	0.190982	0.84854	0.999861	ENSG00000052126	PLEKHA5	FALSE
5237.21	0.0172288	0.0902184	0.190967	0.848551	0.999861	ENSG00000148396	SEC16A	FALSE
635.763	0.0319507	0.167332	0.190942	0.848571	0.999861	ENSG00000112237	CCNC	FALSE
377.525	-0.0404489	0.211883	-0.190902	0.848602	0.999861	ENSG00000075213	SEMA3A	FALSE
1236.3	-0.0181334	0.0950226	-0.190833	0.848657	0.999861	ENSG00000162714	ZNF496	FALSE
6749.34	-0.0251113	0.131692	-0.190682	0.848775	0.999861	ENSG00000176871	WSB2	FALSE
343.29	-0.028318	0.148511	-0.190679	0.848777	0.999861	ENSG00000039139	DNAH5	FALSE
2743.04	-0.0295572	0.155021	-0.190666	0.848787	0.999861	ENSG00000142459	EVI5L	FALSE
915.973	0.0231376	0.121421	0.190557	0.848873	0.999861	ENSG00000134371	CDC73	FALSE
2371.04	0.0201555	0.105782	0.190538	0.848888	0.999861	ENSG00000136828	RALGPS1	FALSE
49.9181	-0.0661958	0.347531	-0.190474	0.848937	0.999861	ENSG00000178597	PSAPL1	FALSE
1876.24	-0.0269782	0.14164	-0.19047	0.848941	0.999861	ENSG00000186174	BCL9L	FALSE
115.869	-0.0408926	0.214704	-0.19046	0.848949	0.999861	ENSG00000170917	NUDT6	FALSE
479.66	-0.0259911	0.136497	-0.190414	0.848984	0.999861	ENSG00000114423	CBLB	FALSE
926.432	-0.0352178	0.184965	-0.190402	0.848994	0.999861	ENSG00000116649	SRM	FALSE
212.545	-0.0338653	0.178193	-0.190049	0.849271	0.999861	ENSG00000232388	SMIM26	FALSE
16308.2	0.0215018	0.113223	0.189907	0.849382	0.999861	ENSG00000088367	EPB41L1	FALSE
5070.82	0.0209946	0.11056	0.189894	0.849393	0.999861	ENSG00000179364	PACS2	FALSE
335.653	-0.0255981	0.134911	-0.189741	0.849512	0.999861	ENSG00000197021	CXorf40B	FALSE
4240.73	-0.0343187	0.180872	-0.18974	0.849513	0.999861	ENSG00000174514	MFSD4A	FALSE
555.021	0.0191531	0.10095	0.189728	0.849522	0.999861	ENSG00000148090	AUH	FALSE
2541.39	-0.0220444	0.116196	-0.189717	0.849531	0.999861	ENSG00000117408	IPO13	FALSE
3588.93	-0.0280742	0.148013	-0.189674	0.849564	0.999861	ENSG00000088832	FKBP1A	FALSE
441.063	0.0264603	0.139541	0.189623	0.849604	0.999861	ENSG00000132768	DPH2	FALSE
155.107	-0.0524951	0.276871	-0.189602	0.849621	0.999861	ENSG00000079335	CDC14A	FALSE
68.543	-0.0514622	0.271469	-0.189569	0.849647	0.999861	ENSG00000241962		FALSE
471.968	0.0294084	0.155219	0.189463	0.84973	0.999861	ENSG00000122970	IFT81	FALSE
501.618	0.0277193	0.146342	0.189414	0.849768	0.999861	ENSG00000119559	C19orf25	FALSE
566.932	-0.043354	0.228957	-0.189354	0.849815	0.999861	ENSG00000204131	NHSL2	FALSE
42.4519	0.0707375	0.373574	0.189354	0.849816	0.999861	ENSG00000181016	LSMEM1	FALSE
3679.68	-0.0239405	0.126536	-0.189199	0.849937	0.999861	ENSG00000167468	GPX4	FALSE
39.5123	-0.128631	0.680016	-0.189159	0.849968	0.999861	ENSG00000234719	NPIPB2	FALSE
12175	-0.0252807	0.133765	-0.188993	0.850098	0.999861	ENSG00000123416	TUBA1B	FALSE
91.2115	0.0320657	0.169696	0.18896	0.850124	0.999861	ENSG00000204315	FKBPL	FALSE
140.804	-0.0374603	0.198259	-0.188946	0.850135	0.999861	ENSG00000105617	LENG1	FALSE
310.959	0.0412813	0.218671	0.188783	0.850263	0.999861	ENSG00000111837	MAK	FALSE
249.333	0.0342382	0.18142	0.188724	0.850309	0.999861	ENSG00000181804	SLC9A9	FALSE
734.998	0.0167037	0.0885213	0.188697	0.850331	0.999861	ENSG00000066455	GOLGA5	FALSE
1829.25	0.0297702	0.157821	0.188633	0.850381	0.999861	ENSG00000076826	CAMSAP3	FALSE
9823.07	0.0170791	0.0905766	0.18856	0.850438	0.999861	ENSG00000133872	SARAF	FALSE
2145.92	-0.0252508	0.134121	-0.188269	0.850666	0.999861	ENSG00000144746	ARL6IP5	FALSE
397.231	-0.0280683	0.149154	-0.188183	0.850733	0.999861	ENSG00000196517	SLC6A9	FALSE
101.107	0.0529028	0.281147	0.188168	0.850745	0.999861	ENSG00000114200	BCHE	FALSE
1027.89	0.026026	0.138375	0.188083	0.850811	0.999861	ENSG00000168300	PCMTD1	FALSE
522.542	-0.0225453	0.119922	-0.188	0.850877	0.999861	ENSG00000100056	ESS2	FALSE
3161.98	0.0246142	0.131024	0.18786	0.850987	0.999861	ENSG00000173692	PSMD1	FALSE
615.55	-0.03305	0.176013	-0.187771	0.851056	0.999861	ENSG00000007520	TSR3	FALSE
3411.02	0.0202996	0.108175	0.187656	0.851147	0.999861	ENSG00000196663	TECPR2	FALSE
913.362	-0.0302245	0.161131	-0.187578	0.851208	0.999861	ENSG00000103227	LMF1	FALSE
107.624	-0.0493763	0.263364	-0.187483	0.851282	0.999861	ENSG00000181381	DDX60L	FALSE
163.815	-0.047187	0.251815	-0.187388	0.851357	0.999861	ENSG00000174483	BBS1	FALSE
275.615	-0.0436296	0.232839	-0.187381	0.851362	0.999861	ENSG00000109113	RAB34	FALSE
1507.02	0.018309	0.0977176	0.187366	0.851373	0.999861	ENSG00000175806	MSRA	FALSE
514.327	0.0373861	0.199548	0.187354	0.851383	0.999861	ENSG00000104412	EMC2	FALSE
75.4473	-0.0569754	0.30442	-0.187161	0.851534	0.999861	ENSG00000260428	SCX	FALSE
1333.96	-0.0816017	0.436116	-0.18711	0.851574	0.999861	ENSG00000105695	MAG	FALSE
846.535	0.0286596	0.153184	0.187093	0.851588	0.999861	ENSG00000125848	FLRT3	FALSE
161.996	-0.070018	0.374284	-0.187072	0.851604	0.999861	ENSG00000163395	IGFN1	FALSE
839.682	0.0354752	0.189651	0.187055	0.851617	0.999861	ENSG00000090971	NAT14	FALSE
38.6116	-0.0730909	0.390832	-0.187014	0.85165	0.999861	ENSG00000131015	ULBP2	FALSE
921.104	0.0259591	0.138952	0.18682	0.851801	0.999861	ENSG00000164134	NAA15	FALSE
1152.13	0.0210754	0.112839	0.186775	0.851837	0.999861	ENSG00000139154	AEBP2	FALSE
448.578	0.0206337	0.110476	0.18677	0.851841	0.999861	ENSG00000162419	GMEB1	FALSE
753.962	0.0333057	0.178345	0.186749	0.851858	0.999861	ENSG00000232112	TMA7	FALSE
3473.41	0.0234061	0.125454	0.186572	0.851996	0.999861	ENSG00000072518	MARK2	FALSE
186.702	-0.0360776	0.193415	-0.186529	0.85203	0.999861	ENSG00000182518	FAM104B	FALSE
749.175	-0.0386631	0.207408	-0.186411	0.852123	0.999861	ENSG00000278259	MYO19	FALSE
620.284	-0.0269845	0.144782	-0.18638	0.852147	0.999861	ENSG00000127540	UQCR11	FALSE
1067.61	-0.0195686	0.105046	-0.186286	0.85222	0.999861	ENSG00000157823	AP3S2	FALSE
698.384	0.0211223	0.113404	0.186256	0.852244	0.999861	ENSG00000140259	MFAP1	FALSE
904.82	0.0200575	0.107734	0.186176	0.852307	0.999861	ENSG00000156504	FAM122B	FALSE
3254.41	-0.0234598	0.126025	-0.186151	0.852326	0.999861	ENSG00000250510	GPR162	FALSE
1717.06	-0.0135263	0.0726697	-0.186133	0.85234	0.999861	ENSG00000132612	VPS4A	FALSE
20.1099	0.100236	0.538529	0.186129	0.852344	0.999861	ENSG00000167617	CDC42EP5	FALSE
2736.08	-0.017782	0.0955579	-0.186086	0.852377	0.999861	ENSG00000155744	FAM126B	FALSE
419.082	-0.0211445	0.113639	-0.186067	0.852392	0.999861	ENSG00000138463	DIRC2	FALSE
32.5699	-0.0561438	0.301756	-0.186057	0.8524	0.999861	ENSG00000142945	KIF2C	FALSE
305.105	0.0353346	0.190014	0.185958	0.852478	0.999861	ENSG00000123737	EXOSC9	FALSE
6299.47	0.0192787	0.103702	0.185904	0.85252	0.999861	ENSG00000116667	C1orf21	FALSE
28.6004	-0.0628858	0.338447	-0.185807	0.852596	0.999861	ENSG00000213471	TTLL13P	FALSE
881.511	0.0171902	0.0928437	0.185153	0.853109	0.999861	ENSG00000144580	CNOT9	FALSE
508.221	-0.0273557	0.147758	-0.185138	0.85312	0.999861	ENSG00000096092	TMEM14A	FALSE
560.269	-0.0267698	0.144641	-0.185077	0.853168	0.999861	ENSG00000178691	SUZ12	FALSE
3216.7	-0.0182888	0.0988246	-0.185064	0.853179	0.999861	ENSG00000078725	BRINP1	FALSE
52.9139	0.0885308	0.478621	0.18497	0.853252	0.999861	ENSG00000174125	TLR1	FALSE
1288.74	0.0331228	0.179121	0.184919	0.853293	0.999861	ENSG00000110172	CHORDC1	FALSE
2805.75	0.0173504	0.0938331	0.184907	0.853302	0.999861	ENSG00000173889	PHC3	FALSE
54.2086	0.0830813	0.449448	0.184852	0.853345	0.999861	ENSG00000221826	PSG3	FALSE
2047.64	0.0233041	0.126128	0.184766	0.853413	0.999861	ENSG00000224531	SMIM13	FALSE
1467.78	0.027443	0.148565	0.18472	0.853449	0.999861	ENSG00000183018	SPNS2	FALSE
77.6123	0.0459842	0.248973	0.184696	0.853468	0.999861	ENSG00000158813	EDA	FALSE
1183.5	0.0219206	0.118692	0.184685	0.853476	0.999861	ENSG00000135341	MAP3K7	FALSE
18.6394	-0.0791524	0.428588	-0.184682	0.853479	0.999861	ENSG00000157343	ARMC12	FALSE
1199.46	-0.0230955	0.125066	-0.184666	0.853491	0.999861	ENSG00000136718	IMP4	FALSE
109.514	0.0381792	0.206844	0.18458	0.853559	0.999861	ENSG00000112312	GMNN	FALSE
753.811	0.0212734	0.115293	0.184516	0.853609	0.999861	ENSG00000162775	RBM15	FALSE
518.274	-0.0201	0.108939	-0.184508	0.853615	0.999861	ENSG00000116205	TCEANC2	FALSE
922.55	0.0180917	0.0981013	0.184419	0.853685	0.999861	ENSG00000160293	VAV2	FALSE
2025.02	0.0147164	0.0798102	0.184392	0.853706	0.999861	ENSG00000108669	CYTH1	FALSE
4192.94	0.0248002	0.134547	0.184324	0.853759	0.999861	ENSG00000179134	SAMD4B	FALSE
937.153	0.0240762	0.130656	0.184272	0.8538	0.999861	ENSG00000136536	2021-03-07	FALSE
11948.3	-0.015467	0.0839533	-0.184233	0.853831	0.999861	ENSG00000160007	ARHGAP35	FALSE
1590.4	-0.0239266	0.129874	-0.184229	0.853834	0.999861	ENSG00000127526	SLC35E1	FALSE
1758.65	0.0799486	0.434291	0.18409	0.853943	0.999861	ENSG00000125398	SOX9	FALSE
419.325	0.0235569	0.127972	0.184078	0.853952	0.999861	ENSG00000180329	CCDC43	FALSE
4120.84	-0.0283499	0.154064	-0.184014	0.854002	0.999861	ENSG00000182768	NGRN	FALSE
953.741	-0.0253612	0.137826	-0.184009	0.854006	0.999861	ENSG00000163428	LRRC58	FALSE
1857.61	0.01655	0.0899942	0.183901	0.854091	0.999861	ENSG00000126067	PSMB2	FALSE
3916.37	-0.0242732	0.132006	-0.183879	0.854108	0.999861	ENSG00000125851	PCSK2	FALSE
255.612	0.0243202	0.132283	0.18385	0.854131	0.999861	ENSG00000181135	ZNF707	FALSE
596.428	0.0385267	0.209662	0.183756	0.854205	0.999861	ENSG00000181291	TMEM132E	FALSE
253.676	-0.036057	0.196244	-0.183735	0.854221	0.999861	ENSG00000132622	HSPA12B	FALSE
2977.47	-0.0173077	0.0942011	-0.183732	0.854224	0.999861	ENSG00000114861	FOXP1	FALSE
116.891	0.0367883	0.200258	0.183705	0.854245	0.999861	ENSG00000152380	FAM151B	FALSE
788.712	0.0158839	0.0865048	0.183619	0.854312	0.999861	ENSG00000134330	IAH1	FALSE
906.089	0.02077	0.113123	0.183605	0.854323	0.999861	ENSG00000166105	GLB1L3	FALSE
71.0672	0.0468135	0.255147	0.183476	0.854424	0.999861	ENSG00000178623	GPR35	FALSE
21198.8	-0.0184121	0.100396	-0.183395	0.854488	0.999861	ENSG00000174437	ATP2A2	FALSE
7097.69	0.0152217	0.0830099	0.183372	0.854506	0.999861	ENSG00000077264	PAK3	FALSE
1462.08	0.0189755	0.103494	0.183349	0.854524	0.999861	ENSG00000144635	DYNC1LI1	FALSE
3054.24	0.021045	0.114794	0.183328	0.854541	0.999861	ENSG00000102385	DRP2	FALSE
1679.8	0.0168576	0.0919542	0.183326	0.854542	0.999861	ENSG00000197724	PHF2	FALSE
1385.18	-0.0460395	0.251237	-0.183251	0.854601	0.999861	ENSG00000145824	CXCL14	FALSE
1522.75	0.0216511	0.118152	0.183248	0.854604	0.999861	ENSG00000196465	MYL6B	FALSE
763.53	-0.0348717	0.190357	-0.183191	0.854648	0.999861	ENSG00000139631	CSAD	FALSE
4195.67	-0.0200976	0.109737	-0.183144	0.854685	0.999861	ENSG00000110107	PRPF19	FALSE
2219.37	0.0218994	0.119591	0.183119	0.854705	0.999861	ENSG00000169567	HINT1	FALSE
745.955	-0.0304121	0.16613	-0.183062	0.854749	0.999861	ENSG00000147475	ERLIN2	FALSE
3150.77	-0.0276733	0.151203	-0.183021	0.854781	0.999861	ENSG00000162065	TBC1D24	FALSE
866.438	0.0298305	0.162989	0.183021	0.854781	0.999861	ENSG00000081307	UBA5	FALSE
4561.16	0.0329552	0.180069	0.183014	0.854787	0.999861	ENSG00000113763	UNC5A	FALSE
1021.9	0.0196553	0.107442	0.182938	0.854847	0.999861	ENSG00000172239	PAIP1	FALSE
1710.76	-0.0185387	0.101471	-0.1827	0.855034	0.999861	ENSG00000185104	FAF1	FALSE
6175.87	-0.0465345	0.255065	-0.182442	0.855236	0.999861	ENSG00000185950	IRS2	FALSE
7429.04	-0.0271624	0.148938	-0.182374	0.855289	0.999861	ENSG00000092445	TYRO3	FALSE
272.163	0.0297854	0.163323	0.182371	0.855292	0.999861	ENSG00000149761	NUDT22	FALSE
404.82	-0.0327164	0.179469	-0.182296	0.855351	0.999861	ENSG00000156697	UTP14A	FALSE
563.001	0.0280665	0.153999	0.182251	0.855386	0.999861	ENSG00000100916	BRMS1L	FALSE
1370.21	0.0153208	0.0840985	0.182177	0.855444	0.999861	ENSG00000168090	COPS6	FALSE
387.77	-0.030809	0.169212	-0.182073	0.855525	0.999861	ENSG00000063761	ADCK1	FALSE
601.279	-0.016285	0.0894653	-0.182026	0.855562	0.999861	ENSG00000100462	PRMT5	FALSE
197.058	-0.0285868	0.157055	-0.182018	0.855569	0.999861	ENSG00000101935	AMMECR1	FALSE
6.48612	0.144683	0.795187	0.181948	0.855623	0.999861	ENSG00000274997	HIST1H2AH	FALSE
3266.85	-0.0172352	0.0947442	-0.181913	0.855651	0.999861	ENSG00000165443	PHYHIPL	FALSE
3527.97	0.0217803	0.119778	0.181838	0.85571	0.999861	ENSG00000132879	FBXO44	FALSE
300.214	-0.0465407	0.256197	-0.18166	0.855849	0.999861	ENSG00000120903	CHRNA2	FALSE
1340.19	-0.022707	0.125004	-0.181649	0.855858	0.999861	ENSG00000141646	SMAD4	FALSE
2338.51	0.037652	0.207338	0.181597	0.855899	0.999861	ENSG00000126016	AMOT	FALSE
1159.63	-0.0154881	0.0853055	-0.18156	0.855928	0.999861	ENSG00000113282	CLINT1	FALSE
9851.13	-0.0248749	0.137096	-0.181441	0.856021	0.999861	ENSG00000162706	CADM3	FALSE
1637.51	0.0217752	0.120031	0.181413	0.856043	0.999861	ENSG00000136100	VPS36	FALSE
345.993	-0.0234768	0.129471	-0.181329	0.856109	0.999861	ENSG00000106049	HIBADH	FALSE
1347.69	-0.0307579	0.169637	-0.181315	0.85612	0.999861	ENSG00000006831	ADIPOR2	FALSE
1190.45	0.0295869	0.163304	0.181176	0.856229	0.999861	ENSG00000161970	RPL26	FALSE
1242.04	-0.0246722	0.136206	-0.181139	0.856258	0.999861	ENSG00000125633	CCDC93	FALSE
1305.53	-0.0209577	0.115726	-0.181099	0.85629	0.999861	ENSG00000125970	RALY	FALSE
8224.01	-0.0256397	0.141642	-0.181017	0.856354	0.999861	ENSG00000197283	SYNGAP1	FALSE
1680.69	-0.0230123	0.127198	-0.180918	0.856432	0.999861	ENSG00000153291	SLC25A27	FALSE
41.7136	-0.0544356	0.300897	-0.180911	0.856438	0.999861	ENSG00000196118	CCDC189	FALSE
637.918	-0.0306235	0.169291	-0.180892	0.856452	0.999861	ENSG00000171943	SRGAP2C	FALSE
136.693	-0.0376585	0.208233	-0.180848	0.856487	0.999861	ENSG00000155329	ZCCHC10	FALSE
430.117	-0.0330519	0.182854	-0.180756	0.856559	0.999861	ENSG00000173452	TMEM196	FALSE
18377.9	0.0272536	0.150871	0.180641	0.856649	0.999861	ENSG00000104833	TUBB4A	FALSE
732.284	0.0184509	0.102156	0.180614	0.856671	0.999861	ENSG00000096968	JAK2	FALSE
840.755	0.0210806	0.116786	0.180505	0.856756	0.999861	ENSG00000130035	GALNT8	FALSE
3459.3	-0.0217474	0.120565	-0.18038	0.856854	0.999861	ENSG00000081760	AACS	FALSE
2357.68	0.0185881	0.10307	0.180345	0.856882	0.999861	ENSG00000068796	KIF2A	FALSE
455.287	0.0205152	0.113869	0.180165	0.857023	0.999861	ENSG00000108788	MLX	FALSE
140.326	0.0714408	0.39661	0.180129	0.857052	0.999861	ENSG00000172673	THEMIS	FALSE
522.035	-0.0392147	0.217711	-0.180123	0.857056	0.999861	ENSG00000184828	ZBTB7C	FALSE
1756.23	0.0182732	0.101506	0.180021	0.857136	0.999861	ENSG00000070669	ASNS	FALSE
783.9	-0.0228526	0.127003	-0.179936	0.857202	0.999861	ENSG00000173436	MINOS1	FALSE
301.823	-0.026799	0.148953	-0.179916	0.857218	0.999861	ENSG00000101997	CCDC22	FALSE
2572.99	-0.020058	0.111544	-0.179821	0.857293	0.999861	ENSG00000178965	ERICH3	FALSE
590.95	0.0276644	0.153951	0.179696	0.857391	0.999861	ENSG00000144306	SCRN3	FALSE
8155.93	-0.0258516	0.143917	-0.179629	0.857444	0.999861	ENSG00000198853	RUSC2	FALSE
991.221	-0.0183284	0.102039	-0.179621	0.85745	0.999861	ENSG00000125826	RBCK1	FALSE
301.896	0.0416848	0.232102	0.179597	0.857469	0.999861	ENSG00000169432	SCN9A	FALSE
534.958	-0.0382393	0.213066	-0.179472	0.857567	0.999861	ENSG00000105143	SLC1A6	FALSE
626.338	-0.0864119	0.481612	-0.179422	0.857606	0.999861	ENSG00000174607	UGT8	FALSE
3702.85	0.0116404	0.0648868	0.179396	0.857627	0.999861	ENSG00000152127	MGAT5	FALSE
426.444	-0.0245371	0.1368	-0.179365	0.857651	0.999861	ENSG00000108064	TFAM	FALSE
5073.77	-0.0323395	0.180312	-0.179353	0.857661	0.999861	ENSG00000145734	BDP1	FALSE
657.265	0.0235177	0.131185	0.179271	0.857725	0.999861	ENSG00000160392	C19orf47	FALSE
102.98	0.0417296	0.232826	0.179231	0.857756	0.999861	ENSG00000188051	TMEM221	FALSE
7850.27	-0.0137935	0.076972	-0.179201	0.85778	0.999861	ENSG00000160551	TAOK1	FALSE
2874	-0.0259533	0.144866	-0.179155	0.857816	0.999861	ENSG00000135956	TMEM127	FALSE
178.288	-0.0259594	0.14492	-0.17913	0.857836	0.999861	ENSG00000110063	DCPS	FALSE
1405.77	-0.0208581	0.116443	-0.179127	0.857838	0.999861	ENSG00000151948	GLT1D1	FALSE
3716.51	-0.0203304	0.113535	-0.179067	0.857885	0.999861	ENSG00000065923	SLC9A7	FALSE
5462.99	-0.0231364	0.129303	-0.178932	0.857991	0.999861	ENSG00000144834	TAGLN3	FALSE
48.6681	0.109553	0.61297	0.178725	0.858154	0.999861	ENSG00000196664	TLR7	FALSE
2645.36	-0.0149286	0.0835443	-0.178691	0.858181	0.999861	ENSG00000160785	SLC25A44	FALSE
120.311	0.0446749	0.250054	0.178661	0.858204	0.999861	ENSG00000137269	LRRC1	FALSE
398.301	0.0438926	0.245697	0.178645	0.858216	0.999861	ENSG00000141756	FKBP10	FALSE
1154.86	-0.0206962	0.115865	-0.178624	0.858233	0.999861	ENSG00000166224	SGPL1	FALSE
1705.73	0.041883	0.234517	0.178592	0.858258	0.999861	ENSG00000182230	FAM153B	FALSE
6103.54	0.023543	0.131841	0.17857	0.858275	0.999861	ENSG00000153201	RANBP2	FALSE
2069.89	-0.0219156	0.122742	-0.178551	0.858291	0.999861	ENSG00000156931	VPS8	FALSE
4771.83	0.0212578	0.119076	0.178524	0.858312	0.999861	ENSG00000149256	TENM4	FALSE
1147.86	-0.0241366	0.13528	-0.17842	0.858393	0.999861	ENSG00000079999	KEAP1	FALSE
496.966	-0.0293887	0.164718	-0.178418	0.858395	0.999861	ENSG00000162437	RAVER2	FALSE
1571.35	0.0234091	0.131238	0.178372	0.858431	0.999861	ENSG00000217128	FNIP1	FALSE
2052.13	-0.0421525	0.236397	-0.178312	0.858478	0.999861	ENSG00000126368	NR1D1	FALSE
656.46	-0.0225378	0.126447	-0.178239	0.858536	0.999861	ENSG00000164941	INTS8	FALSE
7843.83	0.0323435	0.181486	0.178215	0.858554	0.999861	ENSG00000171798	KNDC1	FALSE
4413.86	0.017755	0.0996319	0.178206	0.858561	0.999861	ENSG00000053524	MCF2L2	FALSE
2947.43	-0.019888	0.111618	-0.17818	0.858582	0.999861	ENSG00000124006	OBSL1	FALSE
45.5318	-0.0669016	0.375832	-0.178009	0.858716	0.999861	ENSG00000244509	APOBEC3C	FALSE
550.256	-0.109145	0.613653	-0.177861	0.858832	0.999861	ENSG00000164326	CARTPT	FALSE
311.084	0.0283146	0.159205	0.17785	0.858841	0.999861	ENSG00000256087	ZNF432	FALSE
5164	0.0258703	0.145678	0.177586	0.859048	0.999861	ENSG00000089486	CDIP1	FALSE
386.551	0.0270034	0.152126	0.177507	0.85911	0.999861	ENSG00000232119	MCTS1	FALSE
1840.51	-0.0212813	0.119962	-0.1774	0.859194	0.999861	ENSG00000083896	YTHDC1	FALSE
9994.98	0.0222326	0.125392	0.177305	0.859269	0.999861	ENSG00000142599	RERE	FALSE
1862.51	0.0235828	0.133008	0.177303	0.85927	0.999861	ENSG00000133056	PIK3C2B	FALSE
787.799	0.0178206	0.100518	0.177287	0.859283	0.999861	ENSG00000137161	CNPY3	FALSE
29.7325	-0.0594091	0.335136	-0.177269	0.859297	0.999861	ENSG00000101000	PROCR	FALSE
1117.3	0.0196797	0.111021	0.177261	0.859304	0.999861	ENSG00000121766	ZCCHC17	FALSE
613.912	-0.0244618	0.138093	-0.17714	0.859398	0.999861	ENSG00000128951	DUT	FALSE
449.778	-0.0281629	0.159119	-0.176993	0.859514	0.999861	ENSG00000050130	JKAMP	FALSE
666.058	-0.0418967	0.236824	-0.176911	0.859578	0.999861	ENSG00000107249	GLIS3	FALSE
8933.49	-0.0271264	0.153341	-0.176902	0.859585	0.999861	ENSG00000101445	PPP1R16B	FALSE
1485.93	0.0203077	0.114845	0.176827	0.859644	0.999861	ENSG00000169021	UQCRFS1	FALSE
134.935	-0.0567063	0.32074	-0.176798	0.859667	0.999861	ENSG00000119121	TRPM6	FALSE
1985.8	0.015768	0.0892298	0.176712	0.859735	0.999861	ENSG00000036257	CUL3	FALSE
418.927	-0.0241093	0.136455	-0.176684	0.859757	0.999861	ENSG00000135452	TSPAN31	FALSE
74.758	0.0480795	0.272141	0.176671	0.859766	0.999861	ENSG00000124610	HIST1H1A	FALSE
1233.48	0.0151602	0.0858194	0.176652	0.859782	0.999861	ENSG00000125991	ERGIC3	FALSE
480.874	-0.0226062	0.128098	-0.176476	0.85992	0.999861	ENSG00000203705	TATDN3	FALSE
2648.05	0.02357	0.133585	0.176442	0.859947	0.999861	ENSG00000100138	SNU13	FALSE
6222.47	0.0229704	0.130237	0.176374	0.86	0.999861	ENSG00000144283	PKP4	FALSE
580.391	0.0223841	0.126944	0.17633	0.860035	0.999861	ENSG00000106993	CDC37L1	FALSE
2272.35	0.0236409	0.134078	0.176322	0.860041	0.999861	ENSG00000133687	TMTC1	FALSE
1624.41	0.0178022	0.100979	0.176297	0.860061	0.999861	ENSG00000119661	DNAL1	FALSE
2686.44	0.0182515	0.103536	0.176282	0.860072	0.999861	ENSG00000142185	TRPM2	FALSE
615.161	-0.0210392	0.119353	-0.176277	0.860076	0.999861	ENSG00000143801	PSEN2	FALSE
1709.07	0.0200351	0.113716	0.176185	0.860148	0.999861	ENSG00000163939	PBRM1	FALSE
89.4949	0.0453467	0.2574	0.176172	0.860159	0.999861	ENSG00000146215	CRIP3	FALSE
2038.38	-0.0277266	0.157505	-0.176036	0.860266	0.999861	ENSG00000100836	PABPN1	FALSE
943.544	0.0217489	0.123607	0.175951	0.860332	0.999861	ENSG00000054148	PHPT1	FALSE
801.373	-0.0268284	0.152498	-0.175926	0.860352	0.999861	ENSG00000176619	LMNB2	FALSE
398.882	0.0240193	0.136539	0.175916	0.86036	0.999861	ENSG00000086666	ZFAND6	FALSE
3003.76	0.0178864	0.101742	0.175802	0.86045	0.999861	ENSG00000156650	KAT6B	FALSE
444.426	-0.0487407	0.277314	-0.17576	0.860483	0.999861	ENSG00000118308	LRMP	FALSE
562.103	-0.0278899	0.158697	-0.175743	0.860496	0.999861	ENSG00000103978	TMEM87A	FALSE
419.713	0.039171	0.222928	0.175712	0.860521	0.999861	ENSG00000213563	C8orf82	FALSE
2303.03	-0.0329815	0.1878	-0.17562	0.860592	0.999861	ENSG00000008118	CAMK1G	FALSE
758.603	-0.0200308	0.11414	-0.175494	0.860692	0.999861	ENSG00000132388	UBE2G1	FALSE
781.966	0.0332933	0.189757	0.175452	0.860724	0.999861	ENSG00000196935	SRGAP1	FALSE
144.98	-0.0612206	0.349176	-0.175329	0.860821	0.999861	ENSG00000066230	SLC9A3	FALSE
41.2987	-0.0430598	0.245635	-0.1753	0.860844	0.999861	ENSG00000125872	LRRN4	FALSE
6298.79	0.0165479	0.0944328	0.175234	0.860895	0.999861	ENSG00000106078	COBL	FALSE
34.5123	0.0643417	0.367381	0.175136	0.860973	0.999861	ENSG00000181392	SYNE4	FALSE
3434.06	-0.0213952	0.122237	-0.17503	0.861056	0.999861	ENSG00000127124	HIVEP3	FALSE
214.09	-0.0326729	0.186841	-0.174871	0.861181	0.999861	ENSG00000133466	C1QTNF6	FALSE
2695.04	0.0194749	0.111384	0.174844	0.861202	0.999861	ENSG00000106105	GARS	FALSE
89.8607	0.0521418	0.298298	0.174798	0.861238	0.999861	ENSG00000137571	SLCO5A1	FALSE
3654.53	-0.0203152	0.116244	-0.174763	0.861266	0.999861	ENSG00000182389	CACNB4	FALSE
1767.13	0.0180097	0.103054	0.174759	0.861269	0.999861	ENSG00000198900	TOP1	FALSE
1078.75	0.0286524	0.163956	0.174757	0.861271	0.999861	ENSG00000104343	UBE2W	FALSE
5843.3	-0.0342803	0.196249	-0.174677	0.861333	0.999861	ENSG00000131409	LRRC4B	FALSE
289.939	-0.0251031	0.14377	-0.174606	0.861389	0.999861	ENSG00000088356	PDRG1	FALSE
641.185	0.0287221	0.164695	0.174395	0.861555	0.999861	ENSG00000110108	TMEM109	FALSE
887.07	0.0214343	0.122915	0.174383	0.861565	0.999861	ENSG00000137996	RTCA	FALSE
552.135	-0.0290435	0.166875	-0.174043	0.861831	0.999861	ENSG00000136999	NOV	FALSE
2455.69	0.0170453	0.0979835	0.17396	0.861897	0.999861	ENSG00000165219	GAPVD1	FALSE
944.276	-0.0233826	0.134621	-0.173692	0.862107	0.999861	ENSG00000118762	PKD2	FALSE
2203.17	-0.0201253	0.115876	-0.17368	0.862117	0.999861	ENSG00000196526	AFAP1	FALSE
592.74	0.0298402	0.171955	0.173534	0.862231	0.999861	ENSG00000105856	HBP1	FALSE
263.191	-0.0285157	0.164423	-0.173429	0.862315	0.999861	ENSG00000156928	MALSU1	FALSE
3189.45	0.0230397	0.1329	0.173362	0.862367	0.999861	ENSG00000108107	RPL28	FALSE
1618.03	-0.0239749	0.138391	-0.173241	0.862462	0.999861	ENSG00000197122	SRC	FALSE
681.596	-0.0196271	0.113363	-0.173134	0.862546	0.999861	ENSG00000118096	IFT46	FALSE
6565.96	0.019969	0.115371	0.173085	0.862585	0.999861	ENSG00000140526	ABHD2	FALSE
2758.96	-0.0196865	0.113812	-0.172974	0.862672	0.999861	ENSG00000104695	PPP2CB	FALSE
35.9628	-0.0683228	0.395014	-0.172963	0.862681	0.999861	ENSG00000150773	PIH1D2	FALSE
1568.86	-0.0208293	0.120519	-0.17283	0.862785	0.999861	ENSG00000182150	ERCC6L2	FALSE
4579.63	0.015495	0.089688	0.172766	0.862835	0.999861	ENSG00000119335	SET	FALSE
3973.45	-0.0316963	0.183474	-0.172757	0.862843	0.999861	ENSG00000074706	IPCEF1	FALSE
1733.04	0.0222444	0.128769	0.172746	0.862851	0.999861	ENSG00000166025	AMOTL1	FALSE
162.979	-0.0523634	0.303202	-0.172702	0.862886	0.999861	ENSG00000188738	FSIP2	FALSE
510.832	0.0205555	0.119039	0.172678	0.862904	0.999861	ENSG00000121486	TRMT1L	FALSE
528.54	-0.0251898	0.145953	-0.172588	0.862975	0.999861	ENSG00000120437	ACAT2	FALSE
814.304	-0.0194135	0.11249	-0.172579	0.862982	0.999861	ENSG00000124608	AARS2	FALSE
62.1218	0.0485053	0.281304	0.17243	0.863099	0.999861	ENSG00000005243	COPZ2	FALSE
551.57	0.0357807	0.207896	0.172109	0.863352	0.999861	ENSG00000184384	MAML2	FALSE
798.824	0.0275282	0.160102	0.171942	0.863483	0.999861	ENSG00000110583	NAA40	FALSE
4440.88	0.0220171	0.128102	0.171872	0.863538	0.999861	ENSG00000136267	DGKB	FALSE
5819.97	0.0328745	0.191544	0.171629	0.863729	0.999861	ENSG00000168159	RNF187	FALSE
609.434	-0.0331963	0.193546	-0.171517	0.863818	0.999861	ENSG00000173548	SNX33	FALSE
1142.82	0.0172136	0.100412	0.17143	0.863886	0.999861	ENSG00000119414	PPP6C	FALSE
207.179	0.0415427	0.242403	0.171379	0.863926	0.999861	ENSG00000266524	GDF10	FALSE
35.3453	-0.0516894	0.301859	-0.171237	0.864038	0.999861	ENSG00000161944	ASGR2	FALSE
1289.28	-0.0301827	0.176412	-0.171092	0.864151	0.999861	ENSG00000133878	DUSP26	FALSE
567.23	-0.0209471	0.122526	-0.17096	0.864255	0.999861	ENSG00000149679	CABLES2	FALSE
2414.4	-0.0173895	0.101733	-0.170933	0.864276	0.999861	ENSG00000102531	FNDC3A	FALSE
8590	-0.0162292	0.0949735	-0.170882	0.864317	0.999861	ENSG00000171132	PRKCE	FALSE
352.918	0.0339529	0.198701	0.170874	0.864323	0.999861	ENSG00000101977	MCF2	FALSE
1434.9	0.0242431	0.141906	0.170839	0.86435	0.999861	ENSG00000128524	ATP6V1F	FALSE
2060.45	-0.0153538	0.0898852	-0.170816	0.864369	0.999861	ENSG00000182022	CHST15	FALSE
1156.46	0.021254	0.124531	0.170672	0.864481	0.999861	ENSG00000102302	FGD1	FALSE
272.4	-0.0387155	0.227043	-0.17052	0.864601	0.999861	ENSG00000243660	ZNF487	FALSE
268.147	-0.0235067	0.137871	-0.170498	0.864619	0.999861	ENSG00000268182	SMIM17	FALSE
2507.63	-0.0225726	0.132396	-0.170493	0.864623	0.999861	ENSG00000130787	HIP1R	FALSE
1582	-0.0221045	0.12967	-0.170467	0.864643	0.999861	ENSG00000165494	PCF11	FALSE
1535.86	-0.0223366	0.131083	-0.1704	0.864696	0.999861	ENSG00000005884	ITGA3	FALSE
11271.3	-0.0190616	0.111936	-0.170289	0.864782	0.999861	ENSG00000197386	HTT	FALSE
693.137	0.0154207	0.0905958	0.170215	0.864841	0.999861	ENSG00000180879	SSR4	FALSE
425.778	0.0252914	0.148603	0.170194	0.864857	0.999861	ENSG00000087338	GMCL1	FALSE
999.31	-0.0194895	0.114522	-0.170182	0.864867	0.999861	ENSG00000120896	SORBS3	FALSE
833.562	0.0274705	0.161443	0.170157	0.864887	0.999861	ENSG00000182575	NXPH3	FALSE
12409.5	0.0335782	0.197383	0.170116	0.864919	0.999861	ENSG00000165802	NSMF	FALSE
656.595	0.0296788	0.174499	0.17008	0.864947	0.999861	ENSG00000147894	C9orf72	FALSE
3908.8	0.0249736	0.146857	0.170054	0.864968	0.999861	ENSG00000196642	RABL6	FALSE
1075.44	-0.0250801	0.147499	-0.170036	0.864982	0.999861	ENSG00000167508	MVD	FALSE
268.043	0.0338035	0.198811	0.170029	0.864988	0.999861	ENSG00000165115	KIF27	FALSE
2148.91	-0.0249	0.146485	-0.169983	0.865023	0.999861	ENSG00000140564	FURIN	FALSE
7473.05	-0.0290182	0.170781	-0.169915	0.865077	0.999861	ENSG00000080845	DLGAP4	FALSE
1290.5	0.0178076	0.104809	0.169906	0.865084	0.999861	ENSG00000180979	LRRC57	FALSE
1198.8	0.0151043	0.0889157	0.169872	0.865111	0.999861	ENSG00000065427	KARS	FALSE
9133.1	0.0200381	0.117963	0.169867	0.865114	0.999861	ENSG00000174282	ZBTB4	FALSE
672.125	0.0384881	0.226755	0.169734	0.865219	0.999861	ENSG00000224051	CPTP	FALSE
811.523	-0.0197859	0.116583	-0.169714	0.865235	0.999861	ENSG00000188786	MTF1	FALSE
1781.53	0.0195197	0.115038	0.169681	0.865261	0.999861	ENSG00000152822	GRM1	FALSE
1019.69	-0.0188616	0.111177	-0.169654	0.865283	0.999861	ENSG00000148384	INPP5E	FALSE
103.96	-0.0368768	0.217383	-0.16964	0.865293	0.999861	ENSG00000100218	RSPH14	FALSE
60.9322	-0.0646833	0.381322	-0.169629	0.865302	0.999861	ENSG00000143028	SYPL2	FALSE
297.837	-0.0333117	0.196392	-0.169618	0.865311	0.999861	ENSG00000196542	SPTSSB	FALSE
542.492	-0.0253837	0.149652	-0.169618	0.865311	0.999861	ENSG00000148187	MRRF	FALSE
5782.56	-0.0140751	0.0830059	-0.169568	0.86535	0.999861	ENSG00000138758	2021-09-11	FALSE
3738.43	0.0128342	0.0757142	0.169508	0.865397	0.999861	ENSG00000022267	FHL1	FALSE
289.434	0.0218056	0.128757	0.169355	0.865518	0.999861	ENSG00000102984	ZNF821	FALSE
26.2759	0.066732	0.394038	0.169354	0.865518	0.999861	ENSG00000268439	EMG1	FALSE
316.578	-0.0228756	0.135133	-0.169282	0.865575	0.999861	ENSG00000198746	GPATCH3	FALSE
299.244	0.0270442	0.159877	0.169156	0.865674	0.999861	ENSG00000034693	PEX3	FALSE
327.591	0.0293321	0.173414	0.169145	0.865683	0.999861	ENSG00000168487	BMP1	FALSE
18.3615	0.0824055	0.487773	0.168942	0.865842	0.999861	ENSG00000229453	SPINK8	FALSE
44.8377	0.0630521	0.373269	0.168919	0.865861	0.999861	ENSG00000150782	IL18	FALSE
608.531	0.0333142	0.197228	0.168912	0.865866	0.999861	ENSG00000105643	ARRDC2	FALSE
257.783	-0.0403656	0.238981	-0.168908	0.865869	0.999861	ENSG00000167107	ACSF2	FALSE
75.7445	-0.0429627	0.254466	-0.168835	0.865927	0.999861	ENSG00000134901	KDELC1	FALSE
3005.18	-0.0207614	0.123014	-0.168773	0.865975	0.999861	ENSG00000004478	FKBP4	FALSE
256.908	0.0222252	0.131701	0.168755	0.865989	0.999861	ENSG00000168806	LCMT2	FALSE
695.308	0.0489878	0.290478	0.168645	0.866076	0.999861	ENSG00000149090	PAMR1	FALSE
31398.9	0.0173174	0.102691	0.168637	0.866082	0.999861	ENSG00000136854	STXBP1	FALSE
39.0574	-0.0704997	0.41807	-0.168631	0.866087	0.999861	ENSG00000116882	HAO2	FALSE
25905.2	-0.0158085	0.0937795	-0.168571	0.866134	0.999861	ENSG00000166501	PRKCB	FALSE
13811.8	0.0233549	0.138578	0.168533	0.866164	0.999861	ENSG00000154096	THY1	FALSE
3681.27	-0.0169069	0.100334	-0.168506	0.866185	0.999861	ENSG00000067606	PRKCZ	FALSE
224.768	0.0204053	0.121105	0.168493	0.866196	0.999861	ENSG00000123268	ATF1	FALSE
81.6239	-0.048393	0.287283	-0.16845	0.866229	0.999861	ENSG00000108001	EBF3	FALSE
75.5695	0.0492786	0.292684	0.168368	0.866294	0.999861	ENSG00000197409	HIST1H3D	FALSE
767.075	0.0489475	0.291008	0.1682	0.866426	0.999861	ENSG00000171509	RXFP1	FALSE
3660.88	0.0295822	0.175937	0.168141	0.866472	0.999861	ENSG00000113758	DBN1	FALSE
11767.7	0.0165237	0.0982865	0.168118	0.866491	0.999861	ENSG00000112379	ARFGEF3	FALSE
479.14	-0.0248165	0.147629	-0.1681	0.866504	0.999861	ENSG00000104325	DECR1	FALSE
94.7607	0.0313853	0.186718	0.16809	0.866513	0.999861	ENSG00000243667	WDR92	FALSE
1228.44	0.0202539	0.120549	0.168014	0.866572	0.999861	ENSG00000088038	CNOT3	FALSE
41.1695	0.0717808	0.427241	0.16801	0.866575	0.999861	ENSG00000172232	AZU1	FALSE
2091.38	-0.0212911	0.126737	-0.167994	0.866588	0.999861	ENSG00000163655	GMPS	FALSE
108.943	-0.0562817	0.33512	-0.167945	0.866627	0.999861	ENSG00000118094	TREH	FALSE
30.6914	0.0595731	0.354725	0.167942	0.866629	0.999861	ENSG00000166603	MC4R	FALSE
1407.34	-0.021933	0.130835	-0.167639	0.866867	0.999861	ENSG00000114383	TUSC2	FALSE
37.0923	0.0532341	0.317596	0.167616	0.866886	0.999861	ENSG00000186777	ZNF732	FALSE
75.5453	-0.0381827	0.227821	-0.1676	0.866898	0.999861	ENSG00000066379	ZNRD1	FALSE
14895.4	-0.0209984	0.125303	-0.16758	0.866914	0.999861	ENSG00000144711	IQSEC1	FALSE
630.785	0.0260851	0.155752	0.167479	0.866993	0.999861	ENSG00000125450	NUP85	FALSE
1147.1	0.02663	0.159027	0.167456	0.867012	0.999861	ENSG00000206527	HACD2	FALSE
192.49	0.0288766	0.172587	0.167316	0.867122	0.999861	ENSG00000132406	TMEM128	FALSE
171.972	0.0238414	0.142514	0.167292	0.86714	0.999861	ENSG00000129696	TTI2	FALSE
333.822	0.0269112	0.160875	0.16728	0.86715	0.999861	ENSG00000130023	ERMARD	FALSE
475.548	-0.019342	0.115665	-0.167224	0.867194	0.999861	ENSG00000018610	CXorf56	FALSE
1926.93	0.0466658	0.279122	0.167188	0.867222	0.999861	ENSG00000167549	CORO6	FALSE
1866.37	-0.0241715	0.144657	-0.167096	0.867295	0.999861	ENSG00000140015	KCNH5	FALSE
1745.87	-0.0297084	0.1778	-0.167088	0.867301	0.999861	ENSG00000053438	NNAT	FALSE
386.915	-0.0317246	0.190002	-0.16697	0.867394	0.999861	ENSG00000241058	NSUN6	FALSE
1659.31	0.0426548	0.255599	0.166881	0.867463	0.999861	ENSG00000135596	MICAL1	FALSE
1413.93	0.0200053	0.119907	0.16684	0.867496	0.999861	ENSG00000173660	UQCRH	FALSE
3466.05	-0.0219019	0.131315	-0.166789	0.867536	0.999861	ENSG00000154305	MIA3	FALSE
1160.5	0.0206919	0.124126	0.166701	0.867606	0.999861	ENSG00000066422	ZBTB11	FALSE
149.785	0.0373585	0.224156	0.166663	0.867635	0.999861	ENSG00000161618	ALDH16A1	FALSE
9794.77	0.0311244	0.186766	0.166649	0.867646	0.999861	ENSG00000088899	LZTS3	FALSE
112.174	0.0311147	0.186739	0.166621	0.867668	0.999861	ENSG00000163521	GLB1L	FALSE
901.943	-0.0200596	0.120392	-0.166619	0.86767	0.999861	ENSG00000141084	RANBP10	FALSE
4758.78	0.0247005	0.148265	0.166598	0.867687	0.999861	ENSG00000187672	ERC2	FALSE
1895.4	0.0231919	0.139222	0.166582	0.867699	0.999861	ENSG00000055208	TAB2	FALSE
410.966	0.0307189	0.184408	0.166581	0.8677	0.999861	ENSG00000163611	SPICE1	FALSE
948.332	-0.0180471	0.108343	-0.166574	0.867705	0.999861	ENSG00000196510	ANAPC7	FALSE
261.19	0.0244875	0.147029	0.166549	0.867725	0.999861	ENSG00000164008	C1orf50	FALSE
98.5932	0.034703	0.208418	0.166506	0.867758	0.999861	ENSG00000196659	TTC30B	FALSE
89.1935	0.0438951	0.263736	0.166436	0.867814	0.999861	ENSG00000179715	PCED1B	FALSE
74.0274	0.0393275	0.236323	0.166414	0.867831	0.999861	ENSG00000213859	KCTD11	FALSE
2068.03	-0.0112155	0.0674531	-0.166271	0.867943	0.999861	ENSG00000131504	DIAPH1	FALSE
606.581	0.0284752	0.171265	0.166264	0.867949	0.999861	ENSG00000020426	MNAT1	FALSE
2722.92	0.0228394	0.137426	0.166195	0.868004	0.999861	ENSG00000106052	TAX1BP1	FALSE
63.302	-0.0446587	0.268715	-0.166194	0.868005	0.999861	ENSG00000121410	A1BG	FALSE
505.686	0.0207133	0.124655	0.166165	0.868027	0.999861	ENSG00000166526	ZNF3	FALSE
1597.33	-0.031656	0.190538	-0.16614	0.868047	0.999861	ENSG00000250305	TRMT9B	FALSE
706.578	-0.0403969	0.243281	-0.166051	0.868117	0.999861	ENSG00000160113	NR2F6	FALSE
90.4795	0.0445847	0.268575	0.166005	0.868153	0.999861	ENSG00000082196	C1QTNF3	FALSE
1331.86	0.027595	0.166235	0.166	0.868157	0.999861	ENSG00000155970	MICU3	FALSE
834.759	-0.023266	0.140172	-0.165982	0.868171	0.999861	ENSG00000173638	SLC19A1	FALSE
2671.96	0.0159863	0.0963473	0.165923	0.868217	0.999861	ENSG00000095139	ARCN1	FALSE
5985.41	0.0153717	0.092728	0.165772	0.868337	0.999861	ENSG00000156052	GNAQ	FALSE
510.881	-0.026472	0.159723	-0.165736	0.868364	0.999861	ENSG00000073536	NLE1	FALSE
349.021	-0.0265445	0.160183	-0.165713	0.868383	0.999861	ENSG00000032742	IFT88	FALSE
293.296	0.0374122	0.225772	0.165708	0.868387	0.999861	ENSG00000205795	CYS1	FALSE
402.897	0.018532	0.111905	0.165605	0.868468	0.999861	ENSG00000123297	TSFM	FALSE
1908.5	-0.0225665	0.136274	-0.165597	0.868474	0.999861	ENSG00000170889	RPS9	FALSE
572.018	-0.0159557	0.0963606	-0.165583	0.868485	0.999861	ENSG00000010292	NCAPD2	FALSE
2862.44	0.0166163	0.100363	0.165562	0.868501	0.999861	ENSG00000010244	ZNF207	FALSE
7489.81	-0.0204731	0.123675	-0.16554	0.868519	0.999861	ENSG00000156298	TSPAN7	FALSE
505.599	-0.0328878	0.198718	-0.1655	0.86855	0.999861	ENSG00000161544	CYGB	FALSE
3861.09	0.0173934	0.105194	0.165347	0.868671	0.999861	ENSG00000169018	FEM1B	FALSE
209.675	0.0554705	0.335682	0.165247	0.868749	0.999861	ENSG00000188483	IER5L	FALSE
517.722	0.0259346	0.15699	0.165199	0.868787	0.999861	ENSG00000053900	ANAPC4	FALSE
2151.6	0.0390866	0.236678	0.165147	0.868828	0.999861	ENSG00000168135	KCNJ4	FALSE
1031.74	0.0200957	0.121789	0.165004	0.868941	0.999861	ENSG00000185361	TNFAIP8L1	FALSE
23.3736	-0.0527607	0.319811	-0.164975	0.868964	0.999861	ENSG00000205002	AARD	FALSE
714.641	-0.0203139	0.123167	-0.16493	0.868999	0.999861	ENSG00000120837	NFYB	FALSE
156.708	-0.0450517	0.273313	-0.164836	0.869073	0.999861	ENSG00000138741	TRPC3	FALSE
37.7418	0.0495128	0.30054	0.164746	0.869144	0.999861	ENSG00000243989	ACY1	FALSE
177.898	-0.0306457	0.186113	-0.164662	0.86921	0.999861	ENSG00000131781	FMO5	FALSE
603.986	0.0275921	0.167615	0.164616	0.869246	0.999861	ENSG00000187486	KCNJ11	FALSE
610.103	-0.0169783	0.10316	-0.164581	0.869274	0.999861	ENSG00000116521	SCAMP3	FALSE
37.6142	0.0492466	0.299365	0.164503	0.869335	0.999861	ENSG00000177096	PHETA2	FALSE
387.643	-0.0178532	0.108533	-0.164496	0.869341	0.999861	ENSG00000169371	SNUPN	FALSE
622.399	0.0151839	0.0923489	0.164419	0.869401	0.999861	ENSG00000172732	MUS81	FALSE
653.069	0.017033	0.103597	0.164417	0.869403	0.999861	ENSG00000156983	BRPF1	FALSE
879.475	0.0296818	0.180536	0.16441	0.869409	0.999861	ENSG00000111752	PHC1	FALSE
231.854	-0.0574394	0.349398	-0.164395	0.86942	0.999861	ENSG00000147119	CHST7	FALSE
1780.9	0.0176798	0.107581	0.164339	0.869464	0.999861	ENSG00000136807	CDK9	FALSE
853.503	-0.027409	0.166838	-0.164285	0.869507	0.999861	ENSG00000132849	PATJ	FALSE
341.789	0.030021	0.182789	0.164238	0.869543	0.999861	ENSG00000156787	TBC1D31	FALSE
1766.52	0.00995735	0.060647	0.164185	0.869585	0.999861	ENSG00000160218	TRAPPC10	FALSE
2292.27	0.0177926	0.108369	0.164185	0.869586	0.999861	ENSG00000153310	FAM49B	FALSE
1946.11	-0.0183165	0.111568	-0.164173	0.869595	0.999861	ENSG00000107745	MICU1	FALSE
331.573	0.0380617	0.231857	0.164161	0.869605	0.999861	ENSG00000175463	TBC1D10C	FALSE
8037.35	0.0288839	0.175968	0.164143	0.869619	0.999861	ENSG00000116871	MAP7D1	FALSE
215.099	-0.0310177	0.189068	-0.164056	0.869687	0.999861	ENSG00000187961	KLHL17	FALSE
2572.89	-0.0124622	0.0759648	-0.164052	0.86969	0.999861	ENSG00000038532	CLEC16A	FALSE
307.711	-0.0252876	0.154148	-0.164047	0.869694	0.999861	ENSG00000168569	TMEM223	FALSE
141.837	0.0272025	0.165836	0.164032	0.869706	0.999861	ENSG00000102743	SLC25A15	FALSE
1464.35	-0.0221292	0.134929	-0.164006	0.869726	0.999861	ENSG00000088448	ANKRD10	FALSE
220.414	-0.0321305	0.195914	-0.164003	0.869729	0.999861	ENSG00000013563	DNASE1L1	FALSE
9405.98	-0.0348243	0.212475	-0.163898	0.869811	0.999861	ENSG00000059915	PSD	FALSE
31.6078	0.0921472	0.562526	0.16381	0.869881	0.999861	ENSG00000102802	MEDAG	FALSE
2816.1	-0.0131541	0.0803273	-0.163756	0.869923	0.999861	ENSG00000180304	OAZ2	FALSE
21.9737	0.0700721	0.428225	0.163634	0.870019	0.999861	ENSG00000204025	TRPC5OS	FALSE
647.451	-0.0209535	0.128068	-0.163612	0.870037	0.999861	ENSG00000151135	TMEM263	FALSE
5206.96	0.0189084	0.115645	0.163503	0.870122	0.999861	ENSG00000120053	GOT1	FALSE
43.6065	-0.0415666	0.25439	-0.163398	0.870205	0.999861	ENSG00000087586	AURKA	FALSE
5251.66	-0.0190005	0.116366	-0.163283	0.870296	0.999861	ENSG00000140443	IGF1R	FALSE
216.173	0.0371247	0.22739	0.163265	0.87031	0.999861	ENSG00000187699	C2orf88	FALSE
720.466	-0.0217809	0.133414	-0.163257	0.870316	0.999861	ENSG00000180891	CUEDC1	FALSE
2533.09	0.0173572	0.106358	0.163196	0.870364	0.999861	ENSG00000116005	PCYOX1	FALSE
215.247	0.0221895	0.136052	0.163096	0.870443	0.999861	ENSG00000112167	SAYSD1	FALSE
803.184	0.0214573	0.131607	0.16304	0.870487	0.999861	ENSG00000106348	IMPDH1	FALSE
462.581	0.0184393	0.113103	0.163031	0.870494	0.999861	ENSG00000163877	SNIP1	FALSE
285.206	-0.0270583	0.166014	-0.162988	0.870528	0.999861	ENSG00000142444	TIMM29	FALSE
163.585	-0.0506552	0.310826	-0.16297	0.870542	0.999861	ENSG00000245848	CEBPA	FALSE
20.6192	0.0754047	0.462866	0.162908	0.870591	0.999861	ENSG00000121577	POPDC2	FALSE
1258.4	0.0191991	0.117879	0.162871	0.87062	0.999861	ENSG00000109929	SC5D	FALSE
1199.64	0.0290153	0.178212	0.162813	0.870665	0.999861	ENSG00000126243	LRFN3	FALSE
301.355	0.0285342	0.17529	0.162783	0.870689	0.999861	ENSG00000075089	ACTR6	FALSE
3680.87	-0.0389619	0.239415	-0.162738	0.870725	0.999861	ENSG00000111249	CUX2	FALSE
20.4244	-0.0606333	0.372595	-0.162732	0.870729	0.999861	ENSG00000103490	PYCARD	FALSE
51.2807	-0.0472827	0.290622	-0.162695	0.870759	0.999861	ENSG00000248098	BCKDHA	FALSE
1235.18	-0.0230645	0.141822	-0.16263	0.87081	0.999861	ENSG00000198046	ZNF667	FALSE
2086.75	-0.0260901	0.160495	-0.16256	0.870865	0.999861	ENSG00000107105	ELAVL2	FALSE
107.059	0.0343841	0.211605	0.162492	0.870918	0.999861	ENSG00000185105	MYADML2	FALSE
7661.51	-0.0199226	0.12273	-0.162328	0.871048	0.999861	ENSG00000156642	NPTN	FALSE
601.9	-0.0264397	0.162895	-0.162312	0.87106	0.999861	ENSG00000179603	GRM8	FALSE
3355.84	-0.0249681	0.153841	-0.162298	0.871071	0.999861	ENSG00000116127	ALMS1	FALSE
11154.6	-0.0182144	0.112254	-0.162261	0.8711	0.999861	ENSG00000154027	AK5	FALSE
820.983	0.0168378	0.103818	0.162186	0.87116	0.999861	ENSG00000170088	TMEM192	FALSE
2510.17	-0.0271641	0.16755	-0.162125	0.871207	0.999861	ENSG00000099904	ZDHHC8	FALSE
2828.92	0.0271151	0.167305	0.16207	0.871251	0.999861	ENSG00000156467	UQCRB	FALSE
431.958	0.0396212	0.245044	0.16169	0.87155	0.999861	ENSG00000197355	UAP1L1	FALSE
1390.16	-0.0301244	0.186414	-0.1616	0.871621	0.999861	ENSG00000173264	GPR137	FALSE
2804.97	-0.034677	0.214604	-0.161586	0.871632	0.999861	ENSG00000111275	ALDH2	FALSE
1083.78	-0.0295939	0.183276	-0.161471	0.871722	0.999861	ENSG00000007080	CCDC124	FALSE
100.585	0.055857	0.346027	0.161424	0.87176	0.999861	ENSG00000176222	ZNF404	FALSE
5793.26	-0.0236728	0.146664	-0.161408	0.871772	0.999861	ENSG00000122515	ZMIZ2	FALSE
3651	0.0197405	0.122302	0.161407	0.871773	0.999861	ENSG00000221983	UBA52	FALSE
86.0017	0.0614957	0.381741	0.161093	0.87202	0.999861	ENSG00000197019	SERTAD1	FALSE
2989.33	-0.0213006	0.132315	-0.160984	0.872106	0.999861	ENSG00000129636	ITFG1	FALSE
598.76	0.0348223	0.21634	0.160961	0.872124	0.999861	ENSG00000113593	PPWD1	FALSE
1039.41	0.024855	0.154573	0.160798	0.872253	0.999861	ENSG00000179632	MAF1	FALSE
262.721	-0.0216313	0.134631	-0.160671	0.872353	0.999861	ENSG00000159079	CFAP298	FALSE
382.909	0.0229709	0.143078	0.160548	0.872449	0.999861	ENSG00000162063	CCNF	FALSE
118.155	-0.0339952	0.211796	-0.160509	0.87248	0.999861	ENSG00000213390	ARHGAP19	FALSE
1562.86	0.0283157	0.176454	0.160471	0.87251	0.999861	ENSG00000270885	RASL10B	FALSE
2028.37	0.0183195	0.11421	0.160401	0.872565	0.999861	ENSG00000157500	APPL1	FALSE
609.827	-0.0235749	0.146986	-0.160389	0.872575	0.999861	ENSG00000143842	SOX13	FALSE
1774.27	-0.0140125	0.0874053	-0.160317	0.872632	0.999861	ENSG00000132305	IMMT	FALSE
3691.26	0.0215809	0.134668	0.160253	0.872682	0.999861	ENSG00000075711	DLG1	FALSE
11598.3	-0.027109	0.169203	-0.160216	0.872711	0.999861	ENSG00000116983	HPCAL4	FALSE
2885.12	0.0171372	0.107108	0.159999	0.872882	0.999861	ENSG00000182220	ATP6AP2	FALSE
1184.98	-0.0186412	0.116525	-0.159977	0.8729	0.999861	ENSG00000145545	SRD5A1	FALSE
4660.73	0.0231038	0.144449	0.159945	0.872924	0.999861	ENSG00000123091	RNF11	FALSE
1182.04	-0.0158342	0.0991129	-0.15976	0.87307	0.999861	ENSG00000022277	RTF2	FALSE
4220.94	0.0185708	0.116249	0.159751	0.873078	0.999861	ENSG00000134308	YWHAQ	FALSE
106.386	0.0566216	0.354643	0.159658	0.873151	0.999861	ENSG00000198569	SLC34A3	FALSE
20.2801	-0.0619096	0.388029	-0.159549	0.873236	0.999861	ENSG00000175536	LIPT2	FALSE
11363.2	0.0149418	0.0936575	0.159537	0.873246	0.999861	ENSG00000112137	PHACTR1	FALSE
4887.27	0.0187249	0.117416	0.159476	0.873294	0.999861	ENSG00000152061	RABGAP1L	FALSE
2148.25	-0.0152174	0.0954698	-0.159395	0.873358	0.999861	ENSG00000149179	C11orf49	FALSE
2347.3	0.0204193	0.128109	0.159389	0.873362	0.999861	ENSG00000184432	COPB2	FALSE
40.7075	0.0415221	0.260581	0.159344	0.873398	0.999861	ENSG00000165349	SLC7A3	FALSE
2127.72	-0.0136349	0.0856729	-0.159151	0.87355	0.999861	ENSG00000183354	KIAA2026	FALSE
9100.85	-0.0172035	0.108099	-0.159145	0.873554	0.999861	ENSG00000065609	SNAP91	FALSE
1966.99	0.0173346	0.109038	0.158977	0.873687	0.999861	ENSG00000118900	UBN1	FALSE
10370.8	-0.0205454	0.12933	-0.15886	0.873779	0.999861	ENSG00000117020	AKT3	FALSE
1285.01	-0.0190517	0.119954	-0.158824	0.873807	0.999861	ENSG00000161057	PSMC2	FALSE
4190.23	-0.0216321	0.136219	-0.158804	0.873824	0.999861	ENSG00000196730	DAPK1	FALSE
395.094	0.0345232	0.217397	0.158803	0.873824	0.999861	ENSG00000272602	ZNF595	FALSE
312.365	0.0320536	0.201936	0.158731	0.87388	0.999861	ENSG00000277972	CISD3	FALSE
59.3703	-0.0455908	0.287452	-0.158603	0.873981	0.999861	ENSG00000168491	CCDC110	FALSE
5298.78	0.0166839	0.105229	0.158548	0.874025	0.999861	ENSG00000253719	ATXN7L3B	FALSE
517.517	-0.0250816	0.158303	-0.15844	0.87411	0.999861	ENSG00000173153	ESRRA	FALSE
237.483	-0.025024	0.157951	-0.158429	0.874119	0.999861	ENSG00000109881	CCDC34	FALSE
31.5742	-0.0615623	0.388649	-0.158401	0.874141	0.999861	ENSG00000212128	TAS2R13	FALSE
979.224	-0.0277697	0.175325	-0.15839	0.874149	0.999861	ENSG00000123607	TTC21B	FALSE
34181.7	0.0181253	0.114442	0.15838	0.874157	0.999861	ENSG00000106976	DNM1	FALSE
142.348	0.0332486	0.209962	0.158356	0.874177	0.999861	ENSG00000158483	FAM86C1	FALSE
236.042	-0.0513162	0.324281	-0.158246	0.874263	0.999861	ENSG00000140678	ITGAX	FALSE
791.065	-0.024552	0.15534	-0.158054	0.874415	0.999861	ENSG00000168096	ANKS3	FALSE
420.166	0.0162329	0.102736	0.158007	0.874451	0.999861	ENSG00000136816	TOR1B	FALSE
2282.97	0.0351456	0.222438	0.158002	0.874455	0.999861	ENSG00000116661	FBXO2	FALSE
74.9063	0.0495255	0.313454	0.157999	0.874457	0.999861	ENSG00000104903	LYL1	FALSE
77.6703	0.042609	0.26975	0.157958	0.87449	0.999861	ENSG00000198056	PRIM1	FALSE
445.496	0.0217249	0.137543	0.15795	0.874497	0.999861	ENSG00000043514	TRIT1	FALSE
76.6247	0.0407263	0.257984	0.157864	0.874564	0.999861	ENSG00000164675	IQUB	FALSE
676.509	0.0228888	0.145002	0.157852	0.874574	0.999861	ENSG00000176058	TPRN	FALSE
324.019	0.0281109	0.178233	0.15772	0.874678	0.999861	ENSG00000173933	RBM4	FALSE
233.74	-0.0192263	0.121924	-0.15769	0.874701	0.999861	ENSG00000132603	NIP7	FALSE
15963.8	0.0253134	0.160526	0.15769	0.874701	0.999861	ENSG00000101210	EEF1A2	FALSE
198.07	0.0270118	0.171469	0.157531	0.874826	0.999861	ENSG00000256294	ZNF225	FALSE
2018.89	-0.0153142	0.0972254	-0.157513	0.874841	0.999861	ENSG00000112902	SEMA5A	FALSE
1028.61	-0.0237103	0.150782	-0.157249	0.875049	0.999861	ENSG00000137145	DENND4C	FALSE
118.583	0.0345081	0.219462	0.15724	0.875056	0.999861	ENSG00000185053	SGCZ	FALSE
1783.31	-0.0181291	0.115342	-0.157177	0.875106	0.999861	ENSG00000142197	DOPEY2	FALSE
791.966	-0.0233695	0.148724	-0.157133	0.87514	0.999861	ENSG00000144895	EIF2A	FALSE
9502.99	-0.0232272	0.14796	-0.156984	0.875258	0.999861	ENSG00000130226	DPP6	FALSE
2151.85	-0.0255199	0.162625	-0.156924	0.875304	0.999861	ENSG00000173599	PC	FALSE
28.5407	-0.0508667	0.324218	-0.156891	0.875331	0.999861	ENSG00000227507	LTB	FALSE
8222.05	-0.0233808	0.149079	-0.156836	0.875374	0.999861	ENSG00000126351	THRA	FALSE
39.4581	-0.0499337	0.318587	-0.156735	0.875454	0.999861	ENSG00000102384	CENPI	FALSE
975.32	-0.0246666	0.157389	-0.156723	0.875463	0.999861	ENSG00000164405	UQCRQ	FALSE
5639.06	0.013153	0.0840047	0.156574	0.87558	0.999861	ENSG00000138650	PCDH10	FALSE
797.012	-0.0183454	0.117186	-0.156548	0.875601	0.999861	ENSG00000103005	USB1	FALSE
2724.93	0.0217347	0.138848	0.156536	0.875611	0.999861	ENSG00000173482	PTPRM	FALSE
7579.23	0.0274965	0.1758	0.156408	0.875711	0.999861	ENSG00000121653	MAPK8IP1	FALSE
156.47	0.0307483	0.19668	0.156337	0.875768	0.999861	ENSG00000161513	FDXR	FALSE
13546.8	-0.0203962	0.130475	-0.156323	0.875778	0.999861	ENSG00000089169	RPH3A	FALSE
5168.31	0.0165311	0.10577	0.156293	0.875802	0.999861	ENSG00000154122	ANKH	FALSE
2268.59	-0.0119492	0.0765027	-0.156194	0.87588	0.999861	ENSG00000144021	CIAO1	FALSE
577.736	-0.0243917	0.156218	-0.156139	0.875923	0.999861	ENSG00000103199	ZNF500	FALSE
327.28	-0.0281383	0.180229	-0.156126	0.875934	0.999861	ENSG00000164850	GPER1	FALSE
86.9503	0.0593216	0.37998	0.156118	0.87594	0.999861	ENSG00000169403	PTAFR	FALSE
174.513	0.0310564	0.198954	0.156099	0.875955	0.999861	ENSG00000231672	DIRC3	FALSE
8121.25	0.0163633	0.104828	0.156097	0.875957	0.999861	ENSG00000055609	KMT2C	FALSE
6966.31	-0.0213135	0.136579	-0.156052	0.875992	0.999861	ENSG00000100403	ZC3H7B	FALSE
21.5857	-0.0608193	0.390067	-0.15592	0.876096	0.999861	ENSG00000257591	ZNF625	FALSE
816.086	-0.0248037	0.159095	-0.155905	0.876108	0.999861	ENSG00000188158	NHS	FALSE
627.094	0.0378695	0.242938	0.155881	0.876127	0.999861	ENSG00000104267	CA2	FALSE
32.8931	-0.0479487	0.307615	-0.155873	0.876133	0.999861	ENSG00000173928	SWSAP1	FALSE
1339.5	-0.0216889	0.139172	-0.155842	0.876157	0.999861	ENSG00000155158	TTC39B	FALSE
10375.9	-0.0308221	0.197857	-0.15578	0.876206	0.999861	ENSG00000100241	SBF1	FALSE
310.995	-0.0205402	0.131938	-0.155681	0.876285	0.999861	ENSG00000171103	TRMT61B	FALSE
2150.58	0.0227934	0.146454	0.155635	0.876321	0.999861	ENSG00000177181	RIMKLA	FALSE
1871.59	0.0149853	0.0962893	0.155628	0.876326	0.999861	ENSG00000180530	NRIP1	FALSE
155.773	-0.0300748	0.193259	-0.155619	0.876333	0.999861	ENSG00000169612	RAMMET	FALSE
1348.33	-0.0316248	0.203235	-0.155607	0.876343	0.999861	ENSG00000129355	CDKN2D	FALSE
200.052	0.0282598	0.181774	0.155467	0.876453	0.999861	ENSG00000214694	ARHGEF33	FALSE
20422.6	0.0218554	0.140587	0.155458	0.87646	0.999861	ENSG00000156011	PSD3	FALSE
2413.89	-0.0117726	0.0757336	-0.155448	0.876468	0.999861	ENSG00000089154	GCN1	FALSE
2291.01	0.0173669	0.111729	0.155438	0.876476	0.999861	ENSG00000107819	SFXN3	FALSE
402.588	0.0274849	0.176848	0.155415	0.876494	0.999861	ENSG00000130202	NECTIN2	FALSE
2183.59	-0.0188613	0.121387	-0.155382	0.87652	0.999861	ENSG00000065802	ASB1	FALSE
748.869	-0.0195574	0.125922	-0.155314	0.876574	0.999861	ENSG00000057019	DCBLD2	FALSE
1971.57	0.0191581	0.12342	0.155227	0.876642	0.999861	ENSG00000138430	OLA1	FALSE
538.341	-0.0220234	0.141905	-0.155198	0.876665	0.999861	ENSG00000156531	PHF6	FALSE
1342.41	-0.0326113	0.210221	-0.155129	0.87672	0.999861	ENSG00000175040	CHST2	FALSE
10359.4	-0.0212032	0.13673	-0.155074	0.876763	0.999861	ENSG00000183049	CAMK1D	FALSE
519.609	-0.0180189	0.116233	-0.155025	0.876802	0.999861	ENSG00000164543	STK17A	FALSE
447.514	0.0378512	0.244269	0.154957	0.876855	0.999861	ENSG00000158815	FGF17	FALSE
2932.8	0.0216161	0.139528	0.154924	0.876882	0.999861	ENSG00000109906	ZBTB16	FALSE
23.1103	0.0709927	0.459034	0.154657	0.877092	0.999861	ENSG00000278828	HIST1H3H	FALSE
69.8818	0.0646919	0.418895	0.154435	0.877267	0.999861	ENSG00000122375	OPN4	FALSE
438.758	0.0185259	0.119983	0.154405	0.87729	0.999861	ENSG00000125870	SNRPB2	FALSE
3005.69	-0.0224407	0.145341	-0.154401	0.877294	0.999861	ENSG00000070182	SPTB	FALSE
334.742	-0.0170428	0.110516	-0.15421	0.877444	0.999861	ENSG00000139131	YARS2	FALSE
250.94	0.0356791	0.231372	0.154206	0.877447	0.999861	ENSG00000204267	TAP2	FALSE
544.058	0.0170924	0.110943	0.154065	0.877559	0.999861	ENSG00000052723	SIKE1	FALSE
439.692	-0.0283319	0.183945	-0.154024	0.877591	0.999861	ENSG00000120328	PCDHB12	FALSE
283.271	-0.0192894	0.125261	-0.153994	0.877615	0.999861	ENSG00000115750	TAF1B	FALSE
71.1789	-0.0483739	0.314173	-0.153972	0.877632	0.999861	ENSG00000163463	KRTCAP2	FALSE
1878.13	-0.0157223	0.102117	-0.153963	0.877639	0.999861	ENSG00000146067	FAM193B	FALSE
396.103	-0.0441419	0.286791	-0.153916	0.877676	0.999861	ENSG00000128573	FOXP2	FALSE
22.6036	-0.0592086	0.38472	-0.1539	0.877688	0.999861	ENSG00000188095	MESP2	FALSE
2862.04	-0.0536892	0.348912	-0.153876	0.877707	0.999861	ENSG00000054690	PLEKHH1	FALSE
12041.6	0.00900992	0.0585768	0.153814	0.877757	0.999861	ENSG00000087274	ADD1	FALSE
740.518	-0.0436439	0.283909	-0.153725	0.877827	0.999861	ENSG00000214402	LCNL1	FALSE
231.347	-0.0296716	0.193043	-0.153705	0.877843	0.999861	ENSG00000125122	LRRC29	FALSE
837.866	0.0140642	0.0915141	0.153684	0.877859	0.999861	ENSG00000068394	GPKOW	FALSE
2226.71	0.0202439	0.131729	0.153678	0.877863	0.999861	ENSG00000146072	TNFRSF21	FALSE
19249.8	-0.0220251	0.143386	-0.153607	0.877919	0.999861	ENSG00000172379	ARNT2	FALSE
383.642	0.0343209	0.22352	0.153547	0.877967	0.999861	ENSG00000167315	ACAA2	FALSE
959.381	0.0252505	0.164485	0.153512	0.877994	0.999861	ENSG00000154928	EPHB1	FALSE
3208.74	0.0199113	0.129738	0.153473	0.878025	0.999861	ENSG00000196428	TSC22D2	FALSE
2433.47	-0.01845	0.120332	-0.153325	0.878142	0.999861	ENSG00000137261	KIAA0319	FALSE
8497.23	-0.0192643	0.125664	-0.1533	0.878162	0.999861	ENSG00000183117	CSMD1	FALSE
5411.17	-0.0243518	0.158907	-0.153246	0.878205	0.999861	ENSG00000188157	AGRN	FALSE
394.162	0.0197374	0.128879	0.153146	0.878283	0.999861	ENSG00000126814	TRMT5	FALSE
164.742	0.0270963	0.177024	0.153066	0.878346	0.999861	ENSG00000140025	EFCAB11	FALSE
865.009	-0.012798	0.0836347	-0.153023	0.87838	0.999861	ENSG00000136144	RCBTB1	FALSE
319.246	-0.0358258	0.234228	-0.152953	0.878436	0.999861	ENSG00000138622	HCN4	FALSE
3912.97	0.0153447	0.100327	0.152947	0.87844	0.999861	ENSG00000125166	GOT2	FALSE
649.916	0.0188669	0.123389	0.152906	0.878472	0.999861	ENSG00000147905	ZCCHC7	FALSE
394.153	0.0336214	0.219954	0.152857	0.878511	0.999861	ENSG00000118495	PLAGL1	FALSE
86.6024	-0.0380867	0.249267	-0.152795	0.87856	0.999861	ENSG00000158887	MPZ	FALSE
67.2004	-0.0354612	0.232183	-0.15273	0.878612	0.999861	ENSG00000144214	LYG1	FALSE
803.369	-0.0334233	0.218866	-0.152711	0.878626	0.999861	ENSG00000214193	SH3D21	FALSE
1562.05	-0.0299574	0.196183	-0.152701	0.878634	0.999861	ENSG00000233927	RPS28	FALSE
672.564	-0.0148862	0.0975317	-0.152629	0.878691	0.999861	ENSG00000139531	SUOX	FALSE
15188.9	0.018467	0.121041	0.152568	0.878739	0.999861	ENSG00000099365	STX1B	FALSE
3990.09	-0.0168994	0.110778	-0.152553	0.878751	0.999861	ENSG00000144036	EXOC6B	FALSE
231.77	0.0272675	0.178752	0.152544	0.878758	0.999861	ENSG00000169228	RAB24	FALSE
587.584	-0.0170811	0.111976	-0.152542	0.878759	0.999861	ENSG00000179454	KLHL28	FALSE
113.645	0.0260443	0.170881	0.152412	0.878862	0.999861	ENSG00000186446	ZNF501	FALSE
4244.37	-0.0135281	0.0887767	-0.152383	0.878885	0.999861	ENSG00000153317	ASAP1	FALSE
965.403	-0.0181039	0.118837	-0.152342	0.878917	0.999861	ENSG00000100360	IFT27	FALSE
153.231	-0.0341778	0.224367	-0.15233	0.878927	0.999861	ENSG00000142494	SLC47A1	FALSE
782.934	-0.0341238	0.224044	-0.152308	0.878944	0.999861	ENSG00000043591	ADRB1	FALSE
50.4824	-0.0517446	0.339824	-0.152269	0.878975	0.999861	ENSG00000095464	PDE6C	FALSE
452.283	0.0315433	0.207188	0.152245	0.878994	0.999861	ENSG00000151849	CENPJ	FALSE
562.248	-0.0464117	0.304886	-0.152226	0.879008	0.999861	ENSG00000184113	CLDN5	FALSE
1284.49	0.0174899	0.114959	0.15214	0.879076	0.999861	ENSG00000100425	BRD1	FALSE
21.4436	0.0529458	0.348123	0.15209	0.879116	0.999861	ENSG00000163993	S100P	FALSE
5855.57	0.0177783	0.116904	0.152076	0.879127	0.999861	ENSG00000145934	TENM2	FALSE
661.017	-0.0246483	0.162111	-0.152046	0.879151	0.999861	ENSG00000090674	MCOLN1	FALSE
34.4243	-0.0561829	0.3696	-0.15201	0.879179	0.999861	ENSG00000157992	KRTCAP3	FALSE
633.543	0.0195121	0.128364	0.152006	0.879182	0.999861	ENSG00000144589	STK11IP	FALSE
6024.05	0.0139565	0.091844	0.151959	0.87922	0.999861	ENSG00000196405	EVL	FALSE
425.785	-0.0165658	0.109074	-0.151876	0.879284	0.999861	ENSG00000100271	TTLL1	FALSE
360.739	0.0422773	0.27851	0.151798	0.879346	0.999861	ENSG00000101198	NKAIN4	FALSE
651.244	-0.0167229	0.110207	-0.15174	0.879392	0.999861	ENSG00000133997	MED6	FALSE
1221.36	-0.0160865	0.106056	-0.151678	0.879441	0.999861	ENSG00000125952	MAX	FALSE
290.437	-0.0260279	0.171735	-0.151559	0.879535	0.999861	ENSG00000213445	SIPA1	FALSE
3138.66	0.0236151	0.155816	0.151558	0.879535	0.999861	ENSG00000100884	CPNE6	FALSE
689.147	0.028163	0.185879	0.151512	0.879572	0.999861	ENSG00000148737	TCF7L2	FALSE
20.8881	-0.0631579	0.417528	-0.151266	0.879766	0.999861	ENSG00000261587	TMEM249	FALSE
737.204	0.0248461	0.164278	0.151244	0.879783	0.999861	ENSG00000123094	RASSF8	FALSE
1404.12	-0.019637	0.12984	-0.151239	0.879787	0.999861	ENSG00000172932	ANKRD13D	FALSE
553.352	0.0263666	0.174418	0.151169	0.879842	0.999861	ENSG00000160213	CSTB	FALSE
2995.98	0.0134621	0.0890604	0.151157	0.879852	0.999861	ENSG00000204120	GIGYF2	FALSE
23.0586	-0.0931256	0.616245	-0.151118	0.879883	0.999861	ENSG00000197406	DIO3	FALSE
1595.41	-0.0129323	0.0856126	-0.151056	0.879932	0.999861	ENSG00000166226	CCT2	FALSE
1949.09	-0.0333521	0.220825	-0.151034	0.879949	0.999861	ENSG00000122574	WIPF3	FALSE
12.6702	0.0802938	0.532321	0.150837	0.880104	0.999861	ENSG00000176076	KCNE5	FALSE
188.341	0.0253854	0.168306	0.150829	0.880111	0.999861	ENSG00000204599	TRIM39	FALSE
1741.54	-0.0242497	0.160898	-0.150715	0.880201	0.999861	ENSG00000124193	SRSF6	FALSE
1119.44	0.0692365	0.4594	0.15071	0.880204	0.999861	ENSG00000182578	CSF1R	FALSE
5918.91	0.0123733	0.0821258	0.150662	0.880242	0.999861	ENSG00000091157	WDR7	FALSE
1702.73	-0.0172595	0.114589	-0.150621	0.880275	0.999861	ENSG00000179950	PUF60	FALSE
710.727	0.0218252	0.144906	0.150616	0.880279	0.999861	ENSG00000175348	TMEM9B	FALSE
552.533	-0.0304607	0.202256	-0.150605	0.880288	0.999861	ENSG00000128699	ORMDL1	FALSE
3295.8	-0.011717	0.0778124	-0.15058	0.880307	0.999861	ENSG00000125107	CNOT1	FALSE
324.151	-0.0294851	0.19582	-0.150573	0.880313	0.999861	ENSG00000135929	CYP27A1	FALSE
1196.76	0.0157215	0.104419	0.150562	0.880321	0.999861	ENSG00000147164	SNX12	FALSE
170.489	-0.022931	0.152335	-0.15053	0.880347	0.999861	ENSG00000251247	ZNF345	FALSE
62.0994	-0.0645997	0.429229	-0.150502	0.880369	0.999861	ENSG00000101276	SLC52A3	FALSE
812.059	0.0205361	0.136467	0.150485	0.880382	0.999861	ENSG00000070495	JMJD6	FALSE
46.1774	0.0479272	0.318516	0.15047	0.880394	0.999861	ENSG00000197893	NRAP	FALSE
259.065	0.0372773	0.247776	0.150448	0.880411	0.999861	ENSG00000177106	EPS8L2	FALSE
1144.61	-0.0116409	0.0774083	-0.150384	0.880462	0.999861	ENSG00000112685	EXOC2	FALSE
2797.38	0.0282072	0.187568	0.150384	0.880462	0.999861	ENSG00000150867	PIP4K2A	FALSE
8654.41	0.0141875	0.0946182	0.149945	0.880808	0.999861	ENSG00000134313	KIDINS220	FALSE
3939.21	0.0155133	0.103473	0.149926	0.880823	0.999861	ENSG00000154429	CCSAP	FALSE
44669.7	0.0201042	0.134182	0.149827	0.880901	0.999861	ENSG00000160014	CALM3	FALSE
2678.36	0.0194572	0.129866	0.149825	0.880902	0.999861	ENSG00000114391	RPL24	FALSE
166.321	-0.025263	0.16863	-0.149813	0.880912	0.999861	ENSG00000148832	PAOX	FALSE
2729.69	0.0220531	0.14721	0.149807	0.880917	0.999861	ENSG00000105221	AKT2	FALSE
1693.98	-0.0129966	0.0868117	-0.14971	0.880994	0.999861	ENSG00000275066	SYNRG	FALSE
1164.97	0.0196066	0.130969	0.149704	0.880998	0.999861	ENSG00000247077	PGAM5	FALSE
2981.42	-0.0151043	0.100955	-0.149615	0.881068	0.999861	ENSG00000175497	DPP10	FALSE
354.416	0.017231	0.115268	0.149487	0.881169	0.999861	ENSG00000171962	DRC3	FALSE
2621.34	0.0116888	0.078223	0.14943	0.881215	0.999861	ENSG00000153560	UBP1	FALSE
27.6839	0.0750096	0.502228	0.149354	0.881275	0.999861	ENSG00000187080	OR2AK2	FALSE
133.54	0.0283966	0.190209	0.149291	0.881324	0.999861	ENSG00000023697	DERA	FALSE
489.61	0.0187602	0.125673	0.149278	0.881335	0.999861	ENSG00000100376	FAM118A	FALSE
2158.8	-0.0241137	0.161545	-0.149269	0.881341	0.999861	ENSG00000157214	STEAP2	FALSE
2897.53	0.0132154	0.0885523	0.149239	0.881365	0.999861	ENSG00000135108	FBXO21	FALSE
26903.9	0.0135699	0.0909426	0.149214	0.881385	0.999861	ENSG00000131018	SYNE1	FALSE
350.765	-0.020048	0.134465	-0.149095	0.881478	0.999861	ENSG00000151657	KIN	FALSE
698.905	0.0176206	0.118207	0.149065	0.881502	0.999861	ENSG00000179943	FIZ1	FALSE
1388.51	0.019751	0.132673	0.148869	0.881657	0.999861	ENSG00000129559	NEDD8	FALSE
723.009	0.0159038	0.106832	0.148867	0.881658	0.999861	ENSG00000158062	UBXN11	FALSE
3950.29	-0.0345448	0.232652	-0.148483	0.881962	0.999861	ENSG00000175264	CHST1	FALSE
594.29	0.0193255	0.130193	0.148438	0.881997	0.999861	ENSG00000185252	ZNF74	FALSE
931.241	-0.0304712	0.205306	-0.148418	0.882013	0.999861	ENSG00000100100	PIK3IP1	FALSE
375.041	-0.0175169	0.11814	-0.148272	0.882128	0.999861	ENSG00000064652	SNX24	FALSE
92.9298	0.0326362	0.220116	0.148268	0.882131	0.999861	ENSG00000173868	PHOSPHO1	FALSE
2670.84	0.0170326	0.114917	0.148216	0.882172	0.999861	ENSG00000180398	MCFD2	FALSE
2662.61	-0.0184401	0.124584	-0.148014	0.882332	0.999861	ENSG00000108100	CCNY	FALSE
251.724	-0.0297168	0.200794	-0.147997	0.882345	0.999861	ENSG00000119782	FKBP1B	FALSE
686.141	-0.0201927	0.136443	-0.147994	0.882347	0.999861	ENSG00000197879	MYO1C	FALSE
157.269	0.0879816	0.594896	0.147894	0.882426	0.999861	ENSG00000168542	COL3A1	FALSE
593.293	-0.0269266	0.182252	-0.147744	0.882545	0.999861	ENSG00000205213	LGR4	FALSE
62.2787	0.0598848	0.405383	0.147724	0.882561	0.999861	ENSG00000165606	DRGX	FALSE
1990.25	0.00943004	0.0638465	0.147699	0.882581	0.999861	ENSG00000137075	RNF38	FALSE
997.637	0.0281839	0.190838	0.147685	0.882591	0.999861	ENSG00000171444	MCC	FALSE
34.3942	-0.0558891	0.378472	-0.14767	0.882603	0.999861	ENSG00000130377	ACSBG2	FALSE
523.447	0.0231461	0.15678	0.147634	0.882632	0.999861	ENSG00000121680	PEX16	FALSE
1383.76	0.0236155	0.160028	0.147571	0.882681	0.999861	ENSG00000115226	FNDC4	FALSE
239.743	-0.0422156	0.286105	-0.147553	0.882696	0.999861	ENSG00000151702	FLI1	FALSE
239.04	0.0287819	0.195178	0.147465	0.882765	0.999861	ENSG00000123395	ATG101	FALSE
68.8656	-0.0563748	0.382318	-0.147455	0.882773	0.999861	ENSG00000101850	GPR143	FALSE
696.294	-0.0179035	0.121426	-0.147444	0.882782	0.999861	ENSG00000012174	MBTPS2	FALSE
475.413	0.0275409	0.186866	0.147383	0.882829	0.999861	ENSG00000177697	CD151	FALSE
214.9	-0.049158	0.333842	-0.147249	0.882935	0.999861	ENSG00000105327	BBC3	FALSE
642.252	-0.0204606	0.139082	-0.147112	0.883044	0.999861	ENSG00000124098	FAM210B	FALSE
37.2632	0.0490368	0.333681	0.146957	0.883166	0.999861	ENSG00000106013	ANKRD7	FALSE
809.076	-0.0190962	0.12998	-0.146916	0.883198	0.999861	ENSG00000165355	FBXO33	FALSE
1250.82	-0.0236409	0.160927	-0.146905	0.883207	0.999861	ENSG00000100815	TRIP11	FALSE
57.6151	0.0403633	0.274798	0.146883	0.883224	0.999861	ENSG00000134690	CDCA8	FALSE
1720.22	-0.0222386	0.151426	-0.146861	0.883242	0.999861	ENSG00000274523	RCC1L	FALSE
2875.84	-0.0168343	0.114695	-0.146774	0.88331	0.999861	ENSG00000205356	TECPR1	FALSE
70.9153	0.0452303	0.308447	0.146639	0.883417	0.999861	ENSG00000164049	FBXW12	FALSE
1571.92	-0.0161523	0.110168	-0.146616	0.883435	0.999861	ENSG00000103111	MON1B	FALSE
4458.97	-0.0400338	0.273075	-0.146604	0.883445	0.999861	ENSG00000115756	HPCAL1	FALSE
453.539	-0.0249237	0.170058	-0.14656	0.883479	0.999861	ENSG00000089060	SLC8B1	FALSE
2258.84	0.0214589	0.146495	0.146482	0.883541	0.999861	ENSG00000161642	ZNF385A	FALSE
1769.14	0.0197422	0.134803	0.146452	0.883564	0.999861	ENSG00000129933	MAU2	FALSE
3603.65	-0.0262879	0.179507	-0.146445	0.88357	0.999861	ENSG00000261678	SCRT1	FALSE
1605.81	0.0191178	0.130596	0.146389	0.883615	0.999861	ENSG00000135070	ISCA1	FALSE
48.8744	-0.0431914	0.295359	-0.146234	0.883737	0.999861	ENSG00000174808	BTC	FALSE
1658.61	0.0194497	0.133006	0.146232	0.883738	0.999861	ENSG00000127870	RNF6	FALSE
2542.38	0.0171363	0.117191	0.146225	0.883744	0.999861	ENSG00000068323	TFE3	FALSE
1194.39	0.0176864	0.121023	0.14614	0.883811	0.999861	ENSG00000204071	TCEAL6	FALSE
648.236	-0.014729	0.100797	-0.146125	0.883823	0.999861	ENSG00000108010	GLRX3	FALSE
4807.77	0.0148414	0.101585	0.146099	0.883843	0.999861	ENSG00000012232	EXTL3	FALSE
1570.9	0.0195978	0.134166	0.146071	0.883865	0.999861	ENSG00000174516	PELI3	FALSE
2098.9	-0.0249016	0.170544	-0.146013	0.883911	0.999861	ENSG00000198677	TTC37	FALSE
4576.7	0.0337125	0.231041	0.145916	0.883988	0.999861	ENSG00000196872	KIAA1211L	FALSE
3986.18	-0.0131302	0.0900139	-0.145869	0.884025	0.999861	ENSG00000116991	SIPA1L2	FALSE
543.288	-0.0215049	0.147432	-0.145863	0.884029	0.999861	ENSG00000237765	FAM200B	FALSE
873	0.0255509	0.175247	0.145799	0.88408	0.999861	ENSG00000187609	EXD3	FALSE
53.3255	-0.0508875	0.349059	-0.145785	0.884091	0.999861	ENSG00000160602	NEK8	FALSE
700.418	0.0209717	0.143894	0.145744	0.884123	0.999861	ENSG00000104660	LEPROTL1	FALSE
47.6717	0.046708	0.320603	0.145688	0.884168	0.999861	ENSG00000127366	TAS2R5	FALSE
141.299	0.0291937	0.200427	0.145657	0.884192	0.999861	ENSG00000154080	CHST9	FALSE
430.204	0.0158186	0.108714	0.145506	0.884311	0.999861	ENSG00000269556	TMEM185A	FALSE
422.278	-0.0227537	0.15641	-0.145475	0.884336	0.999861	ENSG00000163870	TPRA1	FALSE
522.626	-0.0143615	0.0987787	-0.145391	0.884402	0.999861	ENSG00000116752	BCAS2	FALSE
682.905	0.0770571	0.530085	0.145367	0.884421	0.999861	ENSG00000011426	ANLN	FALSE
1772.63	-0.0182324	0.125469	-0.145314	0.884463	0.999861	ENSG00000163629	PTPN13	FALSE
193.609	-0.0250969	0.172724	-0.1453	0.884474	0.999861	ENSG00000126953	TIMM8A	FALSE
299.146	0.0230513	0.158655	0.145292	0.88448	0.999861	ENSG00000130313	PGLS	FALSE
632.949	-0.0212742	0.146464	-0.145252	0.884512	0.999861	ENSG00000101473	ACOT8	FALSE
4586.59	0.0182395	0.125607	0.145211	0.884544	0.999861	ENSG00000123983	ACSL3	FALSE
461.888	-0.0340955	0.234811	-0.145204	0.884549	0.999861	ENSG00000102981	PARD6A	FALSE
6216.52	-0.0246444	0.169796	-0.145141	0.884599	0.999861	ENSG00000196961	AP2A1	FALSE
422.583	0.0197284	0.135937	0.145129	0.884609	0.999861	ENSG00000004961	HCCS	FALSE
338.802	-0.020728	0.142942	-0.145011	0.884703	0.999861	ENSG00000106245	BUD31	FALSE
748.724	0.0222248	0.15329	0.144985	0.884723	0.999861	ENSG00000138642	HERC6	FALSE
754.083	0.0176356	0.121679	0.144935	0.884762	0.999861	ENSG00000131375	CAPN7	FALSE
736.391	-0.0200481	0.138358	-0.1449	0.884789	0.999861	ENSG00000140265	ZSCAN29	FALSE
1788.85	0.0297508	0.205489	0.14478	0.884885	0.999861	ENSG00000140400	MAN2C1	FALSE
417.94	0.028256	0.195207	0.144749	0.884909	0.999861	ENSG00000165689	ENTR1	FALSE
58.3379	0.0387331	0.267646	0.144718	0.884934	0.999861	ENSG00000152475	ZNF837	FALSE
393.806	-0.0229959	0.158951	-0.144673	0.884969	0.999861	ENSG00000177192	PUS1	FALSE
6127.8	0.0217638	0.150549	0.144563	0.885056	0.999861	ENSG00000115419	GLS	FALSE
419.075	-0.0291956	0.201977	-0.144549	0.885067	0.999861	ENSG00000068885	IFT80	FALSE
53.1217	-0.0408692	0.282737	-0.144549	0.885067	0.999861	ENSG00000147127	RAB41	FALSE
6231.6	-0.0093851	0.0649335	-0.144534	0.885079	0.999861	ENSG00000088387	DOCK9	FALSE
5375.62	0.0298854	0.206816	0.144503	0.885104	0.999861	ENSG00000104852	SNRNP70	FALSE
167.322	-0.0366396	0.253898	-0.144309	0.885257	0.999861	ENSG00000128602	SMO	FALSE
38.6409	0.0543787	0.376965	0.144254	0.8853	0.999861	ENSG00000130045	NXNL2	FALSE
910.219	0.013911	0.0964845	0.144179	0.885359	0.999861	ENSG00000157895	C12orf43	FALSE
136.514	0.0247618	0.17179	0.14414	0.88539	0.999861	ENSG00000176894	PXMP2	FALSE
2130.66	0.0280091	0.194356	0.144112	0.885412	0.999861	ENSG00000171766	GATM	FALSE
1164.05	0.0272178	0.188935	0.144059	0.885454	0.999861	ENSG00000061273	HDAC7	FALSE
200.115	0.0228214	0.15846	0.14402	0.885485	0.999861	ENSG00000179598	PLD6	FALSE
992.132	0.0227455	0.157976	0.143981	0.885516	0.999861	ENSG00000189266	PNRC2	FALSE
677.807	0.0140471	0.0975951	0.143932	0.885554	0.999861	ENSG00000143811	PYCR2	FALSE
1383.39	-0.019165	0.133198	-0.143884	0.885592	0.999861	ENSG00000198720	ANKRD13B	FALSE
4230.91	-0.0136202	0.0946661	-0.143876	0.885598	0.999861	ENSG00000168959	GRM5	FALSE
722.507	-0.0232332	0.161491	-0.143867	0.885606	0.999861	ENSG00000139636	LMBR1L	FALSE
1624.85	0.0159338	0.110777	0.143837	0.885629	0.999861	ENSG00000133065	SLC41A1	FALSE
570.707	0.0216758	0.15075	0.143786	0.885669	0.999861	ENSG00000172318	B3GALT1	FALSE
2873.03	0.0108357	0.0753982	0.143713	0.885727	0.999861	ENSG00000159202	UBE2Z	FALSE
1464.85	0.0205342	0.142961	0.143635	0.885789	0.999861	ENSG00000166405	RIC3	FALSE
622.246	-0.0180484	0.125685	-0.1436	0.885816	0.999861	ENSG00000020256	ZFP64	FALSE
213.34	0.0244146	0.170136	0.143501	0.885895	0.999861	ENSG00000184005	ST6GALNAC3	FALSE
1728.58	0.0167567	0.116862	0.143388	0.885984	0.999861	ENSG00000156261	CCT8	FALSE
1245.85	0.0155369	0.108374	0.143364	0.886003	0.999861	ENSG00000174456	C12orf76	FALSE
1957.33	0.0196468	0.137134	0.143267	0.886079	0.999861	ENSG00000113645	WWC1	FALSE
351.785	-0.0414918	0.289645	-0.143251	0.886092	0.999861	ENSG00000171126	KCNG3	FALSE
1642.45	0.0261529	0.182576	0.143244	0.886098	0.999861	ENSG00000131165	CHMP1A	FALSE
257.436	0.0260938	0.18218	0.14323	0.886108	0.999861	ENSG00000169683	LRRC45	FALSE
87.9291	-0.0315205	0.220107	-0.143206	0.886128	0.999861	ENSG00000162482	AKR7A3	FALSE
3429.8	0.0307033	0.214526	0.143122	0.886194	0.999861	ENSG00000114857	NKTR	FALSE
1892.71	0.01767	0.123495	0.143083	0.886225	0.999861	ENSG00000138246	DNAJC13	FALSE
1937.85	0.0219136	0.15316	0.143077	0.88623	0.999861	ENSG00000182195	LDOC1	FALSE
2112.97	-0.0105803	0.0739512	-0.143071	0.886234	0.999861	ENSG00000178982	EIF3K	FALSE
199.896	0.0466615	0.32617	0.143059	0.886244	0.999861	ENSG00000205279	CTXN3	FALSE
981.011	0.016884	0.118029	0.143049	0.886251	0.999861	ENSG00000109832	DDX25	FALSE
435.481	0.017695	0.123762	0.142976	0.886309	0.999861	ENSG00000102977	ACD	FALSE
1615.46	0.0218243	0.15267	0.142951	0.886329	0.999861	ENSG00000158195	WASF2	FALSE
150.635	0.041032	0.28717	0.142884	0.886382	0.999861	ENSG00000140905	GCSH	FALSE
406.457	0.0269911	0.189015	0.142799	0.886449	0.999861	ENSG00000100599	RIN3	FALSE
7005.33	0.025456	0.178339	0.142739	0.886496	0.999861	ENSG00000100345	MYH9	FALSE
470.01	0.0376955	0.264126	0.142718	0.886513	0.999861	ENSG00000077616	NAALAD2	FALSE
1233.27	-0.017923	0.125727	-0.142555	0.886642	0.999861	ENSG00000136631	VPS45	FALSE
622.737	0.0158774	0.1114	0.142526	0.886664	0.999861	ENSG00000108506	INTS2	FALSE
1217.56	0.0145708	0.102365	0.142342	0.88681	0.999861	ENSG00000178502	KLHL11	FALSE
336.18	0.0285384	0.200497	0.142339	0.886812	0.999861	ENSG00000157426	AASDH	FALSE
25.6195	0.0482395	0.338927	0.14233	0.886819	0.999861	ENSG00000163141	BNIPL	FALSE
1190.22	0.0192579	0.135331	0.142302	0.886841	0.999861	ENSG00000137337	MDC1	FALSE
705.665	-0.0430019	0.302243	-0.142276	0.886862	0.999861	ENSG00000131386	GALNT15	FALSE
48.5759	-0.0346706	0.24376	-0.142233	0.886896	0.999861	ENSG00000160207	HSF2BP	FALSE
1902.15	0.0188072	0.132242	0.142218	0.886908	0.999861	ENSG00000118276	B4GALT6	FALSE
1065.28	0.012142	0.0854054	0.142169	0.886947	0.999861	ENSG00000128463	EMC4	FALSE
153.146	-0.0338868	0.23849	-0.142089	0.88701	0.999861	ENSG00000163507	CIP2A	FALSE
168.747	0.0437537	0.308052	0.142034	0.887053	0.999861	ENSG00000106538	RARRES2	FALSE
54.2484	0.0687412	0.484592	0.141854	0.887196	0.999861	ENSG00000261701	HPR	FALSE
4762.39	0.0262786	0.185357	0.141773	0.887259	0.999861	ENSG00000159335	PTMS	FALSE
233.421	0.0203528	0.14362	0.141713	0.887307	0.999861	ENSG00000138382	METTL5	FALSE
874.375	-0.0202482	0.142887	-0.141707	0.887311	0.999861	ENSG00000144426	NBEAL1	FALSE
1417.93	0.0144774	0.102224	0.141624	0.887377	0.999861	ENSG00000158711	ELK4	FALSE
681.707	-0.0204213	0.144298	-0.141521	0.887458	0.999861	ENSG00000076067	RBMS2	FALSE
2946.92	0.0183516	0.129725	0.141465	0.887503	0.999861	ENSG00000189403	HMGB1	FALSE
2526.58	-0.00937192	0.0663335	-0.141285	0.887645	0.999861	ENSG00000143322	ABL2	FALSE
71.8776	-0.0373739	0.264534	-0.141282	0.887647	0.999861	ENSG00000120457	KCNJ5	FALSE
8599.63	-0.0288781	0.204431	-0.141261	0.887664	0.999861	ENSG00000120899	PTK2B	FALSE
8611.61	-0.023224	0.164436	-0.141234	0.887685	0.999861	ENSG00000104964	AES	FALSE
271.298	-0.0289625	0.205083	-0.141223	0.887694	0.999861	ENSG00000159917	ZNF235	FALSE
784.705	-0.0770365	0.545629	-0.141189	0.887721	0.999861	ENSG00000147488	ST18	FALSE
407.476	-0.0174561	0.123806	-0.140996	0.887873	0.999861	ENSG00000204272	NBDY	FALSE
616.975	0.0273324	0.193879	0.140977	0.887888	0.999861	ENSG00000164713	BRI3	FALSE
16916.3	0.0176724	0.125415	0.140911	0.88794	0.999861	ENSG00000198053	SIRPA	FALSE
908.086	0.0294079	0.208721	0.140896	0.887952	0.999861	ENSG00000174705	SH3PXD2B	FALSE
1370.46	0.0237419	0.168583	0.140832	0.888003	0.999861	ENSG00000182636	NDN	FALSE
894.369	0.0151354	0.107514	0.140776	0.888047	0.999861	ENSG00000101363	MANBAL	FALSE
391.573	-0.0301386	0.214218	-0.140691	0.888114	0.999861	ENSG00000152926	ZNF117	FALSE
4623.31	0.0213644	0.151867	0.140678	0.888124	0.999861	ENSG00000123200	ZC3H13	FALSE
394.097	-0.0958138	0.681578	-0.140577	0.888204	0.999861	ENSG00000163046	ANKRD30BL	FALSE
2037.94	-0.0155456	0.110616	-0.140537	0.888236	0.999861	ENSG00000103365	GGA2	FALSE
236.748	-0.0238523	0.169905	-0.140386	0.888355	0.999861	ENSG00000204237	OXLD1	FALSE
280.665	0.0200362	0.142746	0.140362	0.888374	0.999861	ENSG00000117593	DARS2	FALSE
12935.9	-0.0244248	0.174297	-0.140133	0.888555	0.999861	ENSG00000092096	SLC22A17	FALSE
138.729	0.0360285	0.257309	0.14002	0.888644	0.999861	ENSG00000116774	OLFML3	FALSE
1057.32	0.0144877	0.103511	0.139963	0.888689	0.999861	ENSG00000178163	ZNF518B	FALSE
757.407	0.01781	0.127293	0.139913	0.888728	0.999861	ENSG00000136935	GOLGA1	FALSE
1030.32	-0.0211535	0.151295	-0.139816	0.888805	0.999861	ENSG00000139132	FGD4	FALSE
1095.05	-0.0170093	0.121733	-0.139727	0.888876	0.999861	ENSG00000013561	RNF14	FALSE
3492.16	0.0191844	0.137311	0.139714	0.888886	0.999861	ENSG00000058272	PPP1R12A	FALSE
49.6297	0.0513893	0.368185	0.139575	0.888996	0.999861	ENSG00000133640	LRRIQ1	FALSE
729.754	-0.0122599	0.0879373	-0.139417	0.889121	0.999861	ENSG00000137055	PLAA	FALSE
4508.21	-0.016999	0.121939	-0.139406	0.889129	0.999861	ENSG00000173575	CHD2	FALSE
508.696	0.0225327	0.16167	0.139375	0.889154	0.999861	ENSG00000138399	FASTKD1	FALSE
1280.74	0.00992258	0.0712003	0.139361	0.889164	0.999861	ENSG00000157916	RER1	FALSE
291.662	0.0178897	0.128673	0.139033	0.889424	0.999861	ENSG00000122870	BICC1	FALSE
1009.23	-0.0187705	0.135111	-0.138927	0.889508	0.999861	ENSG00000122565	CBX3	FALSE
5563.6	0.0188849	0.135951	0.13891	0.889522	0.999861	ENSG00000013016	EHD3	FALSE
5295.9	-0.0257763	0.185677	-0.138824	0.889589	0.999861	ENSG00000100650	SRSF5	FALSE
778.278	0.0169306	0.12198	0.138799	0.889609	0.999861	ENSG00000104980	TIMM44	FALSE
23418.5	-0.0209442	0.150987	-0.138715	0.889675	0.999861	ENSG00000164742	ADCY1	FALSE
5196.88	0.0227096	0.163819	0.138626	0.889745	0.999861	ENSG00000146216	TTBK1	FALSE
1194.39	0.0142884	0.103074	0.138623	0.889748	0.999861	ENSG00000010295	IFFO1	FALSE
12911.1	-0.0241061	0.173956	-0.138576	0.889785	0.999861	ENSG00000110076	NRXN2	FALSE
500.195	0.0392277	0.283408	0.138414	0.889913	0.999861	ENSG00000142279	WTIP	FALSE
603.879	0.0264185	0.191109	0.138237	0.890053	0.999861	ENSG00000044524	EPHA3	FALSE
750.688	-0.0195934	0.141781	-0.138195	0.890087	0.999861	ENSG00000106628	POLD2	FALSE
68.6096	-0.0373811	0.270833	-0.138022	0.890223	0.999861	ENSG00000134020	PEBP4	FALSE
66.0132	0.038995	0.282541	0.138015	0.890228	0.999861	ENSG00000276045	ORAI1	FALSE
114.616	-0.0367214	0.266179	-0.137958	0.890274	0.999861	ENSG00000160229	ZNF66	FALSE
840.971	0.0170627	0.123714	0.13792	0.890303	0.999861	ENSG00000088930	XRN2	FALSE
4647.97	0.0159794	0.115883	0.137893	0.890325	0.999861	ENSG00000170145	SIK2	FALSE
6049.46	-0.0160229	0.116278	-0.137798	0.8904	0.999861	ENSG00000171634	BPTF	FALSE
35.1795	-0.0366397	0.265909	-0.13779	0.890406	0.999861	ENSG00000273703	HIST1H2BM	FALSE
28.8657	0.04569	0.331665	0.13776	0.89043	0.999861	ENSG00000149506	ZP1	FALSE
1188.57	0.0172616	0.125337	0.137722	0.89046	0.999861	ENSG00000166225	FRS2	FALSE
4185.5	-0.0144743	0.105153	-0.137649	0.890518	0.999861	ENSG00000138095	LRPPRC	FALSE
5182.2	-0.0331907	0.241206	-0.137603	0.890554	0.999861	ENSG00000184545	DUSP8	FALSE
2050.78	0.0179407	0.13051	0.137466	0.890662	0.999861	ENSG00000273749	CYFIP1	FALSE
193.983	0.0213118	0.15511	0.137398	0.890716	0.999861	ENSG00000135185	TMEM243	FALSE
1134.88	-0.0262525	0.191236	-0.137278	0.890811	0.999861	ENSG00000055118	KCNH2	FALSE
1023.03	0.0138854	0.101155	0.137269	0.890819	0.999861	ENSG00000136819	C9orf78	FALSE
36.1522	-0.0559451	0.407982	-0.137126	0.890931	0.999861	ENSG00000124469	CEACAM8	FALSE
5170.52	0.0157229	0.114698	0.13708	0.890967	0.999861	ENSG00000129159	KCNC1	FALSE
9123.61	-0.0255324	0.186329	-0.137029	0.891008	0.999861	ENSG00000154118	JPH3	FALSE
594.024	0.0141917	0.10368	0.13688	0.891126	0.999861	ENSG00000198876	DCAF12	FALSE
2016.46	0.0103623	0.0757087	0.136871	0.891133	0.999861	ENSG00000166716	ZNF592	FALSE
413.253	0.0154148	0.112632	0.13686	0.891141	0.999861	ENSG00000176055	MBLAC2	FALSE
355.198	0.0207157	0.151612	0.136636	0.891318	0.999861	ENSG00000167130	DOLPP1	FALSE
2405.87	0.015876	0.116208	0.136618	0.891333	0.999861	ENSG00000143862	ARL8A	FALSE
65.5872	-0.0439819	0.322131	-0.136534	0.891399	0.999861	ENSG00000110887	DAO	FALSE
177.843	-0.0268639	0.196867	-0.136457	0.89146	0.999861	ENSG00000169291	SHE	FALSE
2318.47	-0.0192426	0.141024	-0.136449	0.891466	0.999861	ENSG00000164794	KCNV1	FALSE
1859.82	0.0208425	0.152827	0.13638	0.891521	0.999861	ENSG00000140854	KATNB1	FALSE
924.288	-0.0171359	0.125677	-0.136348	0.891546	0.999861	ENSG00000086504	MRPL28	FALSE
154.983	-0.0228498	0.1676	-0.136336	0.891556	0.999861	ENSG00000150667	FSIP1	FALSE
128.764	0.0214638	0.157497	0.136281	0.891599	0.999861	ENSG00000256806	C17orf100	FALSE
248.383	-0.0223319	0.1639	-0.136253	0.891621	0.999861	ENSG00000181450	ZNF678	FALSE
2944.8	0.0159755	0.117363	0.13612	0.891726	0.999861	ENSG00000170113	NIPA1	FALSE
1158.71	0.0128732	0.0945938	0.136089	0.891751	0.999861	ENSG00000166548	TK2	FALSE
4079.47	-0.0211058	0.155128	-0.136054	0.891778	0.999861	ENSG00000170540	ARL6IP1	FALSE
2775.39	-0.0133878	0.0984985	-0.135919	0.891885	0.999861	ENSG00000102316	MAGED2	FALSE
21.9223	-0.063173	0.465245	-0.135784	0.891992	0.999861	ENSG00000254732		FALSE
92.2641	-0.0457224	0.337007	-0.135672	0.892081	0.999861	ENSG00000185610	DBX2	FALSE
3602.21	0.0127596	0.0940994	0.135597	0.892139	0.999861	ENSG00000009954	BAZ1B	FALSE
206.683	-0.0259483	0.191417	-0.135559	0.89217	0.999861	ENSG00000056050	HPF1	FALSE
5495.16	-0.0180173	0.133067	-0.1354	0.892295	0.999861	ENSG00000174672	BRSK2	FALSE
1868.94	-0.0235248	0.17376	-0.135387	0.892306	0.999861	ENSG00000136942	RPL35	FALSE
5097.6	-0.0227729	0.168233	-0.135366	0.892323	0.999861	ENSG00000173020	GRK2	FALSE
2184.73	-0.0172045	0.127102	-0.13536	0.892327	0.999861	ENSG00000147724	FAM135B	FALSE
97.7418	-0.0399498	0.295172	-0.135344	0.89234	0.999861	ENSG00000070886	EPHA8	FALSE
583.998	-0.0153867	0.11381	-0.135197	0.892456	0.999861	ENSG00000243279	PRAF2	FALSE
542.173	-0.0238731	0.176628	-0.13516	0.892485	0.999861	ENSG00000146151	HMGCLL1	FALSE
250.844	0.0279008	0.206645	0.135018	0.892598	0.999861	ENSG00000091664	SLC17A6	FALSE
2612.67	-0.0112055	0.0830612	-0.134906	0.892686	0.999861	ENSG00000124783	SSR1	FALSE
4888.32	0.017273	0.128071	0.134871	0.892714	0.999861	ENSG00000162729	IGSF8	FALSE
861.566	0.0148858	0.110426	0.134803	0.892768	0.999861	ENSG00000265354	TIMM23	FALSE
1075.38	-0.0167487	0.124298	-0.134746	0.892813	0.999861	ENSG00000142920	AZIN2	FALSE
1795.04	-0.0165811	0.123147	-0.134645	0.892892	0.999861	ENSG00000139971	ARMH4	FALSE
275.671	0.0242803	0.180417	0.134579	0.892945	0.999861	ENSG00000256683	ZNF350	FALSE
12660.2	0.0194421	0.144567	0.134485	0.893019	0.999861	ENSG00000138688	KIAA1109	FALSE
184.178	-0.0296221	0.2203	-0.134462	0.893037	0.999861	ENSG00000163833	FBXO40	FALSE
12723.6	-0.0295132	0.219497	-0.134458	0.89304	0.999861	ENSG00000067840	PDZD4	FALSE
219.41	-0.0310989	0.231295	-0.134456	0.893042	0.999861	ENSG00000135045	C9orf40	FALSE
478.102	-0.0132372	0.0984599	-0.134442	0.893053	0.999861	ENSG00000107554	DNMBP	FALSE
286.373	-0.034726	0.258368	-0.134405	0.893082	0.999861	ENSG00000099282	TSPAN15	FALSE
425.611	-0.0146743	0.10921	-0.134368	0.893112	0.999861	ENSG00000196312	MFSD14C	FALSE
759.308	0.0128673	0.09579	0.134328	0.893143	0.999861	ENSG00000125821	DTD1	FALSE
1981.24	-0.0183569	0.136673	-0.134312	0.893156	0.999861	ENSG00000133812	SBF2	FALSE
1282.83	-0.0180516	0.134445	-0.134268	0.893191	0.999861	ENSG00000175137	SH3BP5L	FALSE
1090.43	-0.0248606	0.185205	-0.134233	0.893218	0.999861	ENSG00000159753	CARMIL2	FALSE
46.2518	0.0387924	0.289344	0.13407	0.893347	0.999861	ENSG00000170779	CDCA4	FALSE
2661.93	0.0137311	0.10245	0.134028	0.893381	0.999861	ENSG00000087448	KLHL42	FALSE
942.57	-0.0211189	0.157577	-0.134023	0.893384	0.999861	ENSG00000164112	TMEM155	FALSE
3486.76	-0.0160004	0.119473	-0.133924	0.893462	0.999861	ENSG00000157077	ZFYVE9	FALSE
412.804	0.0286133	0.213818	0.133821	0.893544	0.999861	ENSG00000174720	LARP7	FALSE
1447.72	-0.0168121	0.125684	-0.133765	0.893588	0.999861	ENSG00000005700	IBTK	FALSE
829.263	0.0159129	0.118999	0.133723	0.893622	0.999861	ENSG00000173486	FKBP2	FALSE
2215.07	-0.0141663	0.105985	-0.133663	0.893669	0.999861	ENSG00000064726	BTBD1	FALSE
2859	-0.0205876	0.154032	-0.133658	0.893673	0.999861	ENSG00000164418	GRIK2	FALSE
857.51	-0.0186689	0.139757	-0.133581	0.893734	0.999861	ENSG00000104442	ARMC1	FALSE
159.289	-0.0424499	0.317947	-0.133512	0.893788	0.999861	ENSG00000162992	NEUROD1	FALSE
1316.35	-0.0133997	0.100406	-0.133455	0.893833	0.999861	ENSG00000069248	NUP133	FALSE
1132.67	0.0181181	0.135819	0.133399	0.893878	0.999861	ENSG00000067900	ROCK1	FALSE
626.869	0.0200449	0.150456	0.133228	0.894013	0.999861	ENSG00000169635	HIC2	FALSE
660.478	0.0195299	0.146691	0.133136	0.894085	0.999861	ENSG00000167196	FBXO22	FALSE
154.506	-0.0314322	0.236198	-0.133076	0.894133	0.999861	ENSG00000164967	RPP25L	FALSE
730.553	0.010096	0.0758767	0.133057	0.894148	0.999861	ENSG00000146909	NOM1	FALSE
319.85	0.0450369	0.33869	0.132974	0.894214	0.999861	ENSG00000149451	ADAM33	FALSE
237.883	0.0176213	0.132532	0.132959	0.894226	0.999861	ENSG00000111845	PAK1IP1	FALSE
333.457	0.0267686	0.201497	0.132849	0.894313	0.999861	ENSG00000102158	MAGT1	FALSE
566.729	-0.0143291	0.107941	-0.132749	0.894392	0.999861	ENSG00000168944	CEP120	FALSE
5459.13	0.0141899	0.106902	0.132738	0.8944	0.999861	ENSG00000100412	ACO2	FALSE
5347.07	0.0129598	0.0976427	0.132726	0.89441	0.999861	ENSG00000090615	GOLGA3	FALSE
12.2813	0.0650512	0.490144	0.132718	0.894416	0.999861	ENSG00000137434	C6orf52	FALSE
328.012	-0.0242586	0.182788	-0.132714	0.89442	0.999861	ENSG00000102967	DHODH	FALSE
1562.42	0.0162303	0.122318	0.132689	0.894439	0.999861	ENSG00000105726	ATP13A1	FALSE
24159.7	0.0197117	0.148673	0.132584	0.894522	0.999861	ENSG00000159842	ABR	FALSE
517.789	0.0117287	0.0884929	0.132538	0.894559	0.999861	ENSG00000108433	GOSR2	FALSE
103.995	0.0381015	0.287832	0.132374	0.894689	0.999861	ENSG00000180929	GPR62	FALSE
300.189	-0.0235866	0.178262	-0.132314	0.894736	0.999861	ENSG00000111554	MDM1	FALSE
1251.61	-0.0317415	0.240163	-0.132166	0.894853	0.999861	ENSG00000165959	CLMN	FALSE
729.144	0.0165133	0.124976	0.132132	0.89488	0.999861	ENSG00000196911	KPNA5	FALSE
439.177	-0.0670051	0.507201	-0.132108	0.894899	0.999861	ENSG00000081479	LRP2	FALSE
6276.18	-0.0261022	0.197741	-0.132001	0.894983	0.999861	ENSG00000168993	CPLX1	FALSE
1039.52	-0.0128573	0.0974029	-0.132001	0.894984	0.999861	ENSG00000130724	CHMP2A	FALSE
957.408	-0.0163454	0.124006	-0.131811	0.895134	0.999861	ENSG00000132600	PRMT7	FALSE
2490.46	-0.013905	0.105506	-0.131793	0.895148	0.999861	ENSG00000105402	NAPA	FALSE
3760.73	0.0146314	0.111122	0.13167	0.895245	0.999861	ENSG00000139793	MBNL2	FALSE
3821.87	-0.0316655	0.240524	-0.131652	0.895259	0.999861	ENSG00000136205	TNS3	FALSE
6188.05	0.0168097	0.127725	0.131609	0.895294	0.999861	ENSG00000008277	ADAM22	FALSE
12.2858	-0.0791982	0.602179	-0.131519	0.895364	0.999861	ENSG00000197540	GZMM	FALSE
6759.48	0.01704	0.129758	0.131322	0.895521	0.999861	ENSG00000141576	RNF157	FALSE
75.2655	0.055824	0.42523	0.13128	0.895554	0.999861	ENSG00000105707	HPN	FALSE
203.238	0.0406729	0.309893	0.131248	0.895579	0.999861	ENSG00000047936	ROS1	FALSE
2964.18	0.0184555	0.140829	0.131049	0.895737	0.999861	ENSG00000128272	ATF4	FALSE
351.796	-0.0202927	0.154862	-0.131037	0.895746	0.999861	ENSG00000159915	ZNF233	FALSE
236.419	0.0226943	0.17322	0.131015	0.895764	0.999861	ENSG00000011198	ABHD5	FALSE
144.524	-0.0275584	0.210494	-0.130923	0.895836	0.999861	ENSG00000224940	PRRT4	FALSE
270.872	-0.0207894	0.158804	-0.130912	0.895845	0.999861	ENSG00000047230	CTPS2	FALSE
2541.72	-0.0215836	0.164984	-0.130822	0.895916	0.999861	ENSG00000145425	RPS3A	FALSE
4069.83	0.0210961	0.161288	0.130798	0.895935	0.999861	ENSG00000203485	INF2	FALSE
604.341	-0.0165636	0.126751	-0.130678	0.89603	0.999861	ENSG00000143643	TTC13	FALSE
142.425	-0.0285734	0.218749	-0.130622	0.896074	0.999861	ENSG00000261884		FALSE
99.0041	-0.0469914	0.359795	-0.130606	0.896087	0.999861	ENSG00000205116	TMEM88B	FALSE
357.826	-0.0283721	0.217257	-0.130592	0.896098	0.999861	ENSG00000125652	ALKBH7	FALSE
359.676	-0.0171563	0.131394	-0.130571	0.896115	0.999861	ENSG00000119953	SMNDC1	FALSE
3427.36	-0.0196392	0.150511	-0.130483	0.896184	0.999861	ENSG00000142634	EFHD2	FALSE
106.29	-0.0306568	0.234983	-0.130464	0.8962	0.999861	ENSG00000244607	CCDC13	FALSE
287.482	0.0213908	0.164026	0.130411	0.896241	0.999861	ENSG00000166275	BORCS7	FALSE
505.657	-0.013282	0.101857	-0.130398	0.896251	0.999861	ENSG00000121988	ZRANB3	FALSE
79.6104	0.0285305	0.219048	0.130248	0.89637	0.999861	ENSG00000106025	TSPAN12	FALSE
560.711	0.0225054	0.172815	0.130228	0.896386	0.999861	ENSG00000130005	GAMT	FALSE
1429.56	-0.0137001	0.105351	-0.130042	0.896533	0.999861	ENSG00000109118	PHF12	FALSE
860.401	-0.0297291	0.228663	-0.130013	0.896556	0.999861	ENSG00000173272	MZT2A	FALSE
738.158	-0.0154895	0.119166	-0.129983	0.89658	0.999861	ENSG00000116285	ERRFI1	FALSE
1020.5	0.0150131	0.115561	0.129916	0.896633	0.999861	ENSG00000144460	NYAP2	FALSE
272.348	-0.0169277	0.130351	-0.129862	0.896675	0.999861	ENSG00000144401	METTL21A	FALSE
12747.2	-0.0219722	0.169326	-0.129763	0.896754	0.999861	ENSG00000196498	NCOR2	FALSE
24.4134	-0.050286	0.387617	-0.129731	0.896779	0.999861	ENSG00000157456	CCNB2	FALSE
9677.7	-0.0120921	0.0932417	-0.129686	0.896815	0.999861	ENSG00000163539	CLASP2	FALSE
82.929	0.0280231	0.216096	0.129679	0.896821	0.999861	ENSG00000100802	C14orf93	FALSE
683.037	0.0147298	0.113658	0.129597	0.896885	0.999861	ENSG00000106086	PLEKHA8	FALSE
28.9206	0.0566047	0.437255	0.129455	0.896998	0.999861	ENSG00000251493	FOXD1	FALSE
878.33	-0.0300539	0.232241	-0.129408	0.897035	0.999861	ENSG00000134917	ADAMTS8	FALSE
3462.14	-0.018368	0.141967	-0.129383	0.897055	0.999861	ENSG00000167770	OTUB1	FALSE
262.519	0.0384155	0.2971	0.129302	0.897119	0.999861	ENSG00000135678	CPM	FALSE
235.249	-0.0414682	0.320887	-0.12923	0.897176	0.999861	ENSG00000130876	SLC7A10	FALSE
4803.83	0.0178325	0.138026	0.129197	0.897202	0.999861	ENSG00000187109	NAP1L1	FALSE
83.9025	0.0351253	0.271895	0.129187	0.897209	0.999861	ENSG00000112378	PERP	FALSE
45.521	-0.0401847	0.31136	-0.129062	0.897309	0.999861	ENSG00000177947	ODF3	FALSE
395.747	0.0164489	0.127506	0.129004	0.897354	0.999861	ENSG00000174851	YIF1A	FALSE
1046.88	0.0162451	0.125932	0.128999	0.897358	0.999861	ENSG00000168802	CHTF8	FALSE
194.379	0.0219109	0.169937	0.128936	0.897408	0.999861	ENSG00000132570	PCBD2	FALSE
647.275	0.0196098	0.152416	0.12866	0.897627	0.999861	ENSG00000128915	ICE2	FALSE
29.9052	-0.0612981	0.476905	-0.128533	0.897727	0.999861	ENSG00000182631	RXFP3	FALSE
287.501	0.0236799	0.184274	0.128503	0.897751	0.999861	ENSG00000010438	PRSS3	FALSE
149.044	0.0312919	0.243592	0.12846	0.897785	0.999861	ENSG00000162148	PPP1R32	FALSE
1495.78	-0.0172822	0.134591	-0.128405	0.897828	0.999861	ENSG00000138768	USO1	FALSE
377.901	0.0184233	0.143539	0.12835	0.897872	0.999861	ENSG00000173950	XXYLT1	FALSE
1245.19	0.030244	0.235665	0.128335	0.897884	0.999861	ENSG00000108465	CDK5RAP3	FALSE
1507.49	-0.0173348	0.135075	-0.128335	0.897884	0.999861	ENSG00000116857	TMEM9	FALSE
186.035	-0.0263027	0.205013	-0.128298	0.897913	0.999861	ENSG00000189129	PLAC9	FALSE
5804.48	0.0194046	0.151247	0.128297	0.897914	0.999861	ENSG00000116786	PLEKHM2	FALSE
248.594	0.021758	0.169794	0.128144	0.898035	0.999861	ENSG00000205707	ETFRF1	FALSE
22.7314	-0.0542125	0.423277	-0.128078	0.898087	0.999861	ENSG00000158571	PFKFB1	FALSE
1689.75	0.011096	0.0866999	0.127982	0.898164	0.999861	ENSG00000169925	BRD3	FALSE
259.985	0.0176008	0.13754	0.127968	0.898174	0.999861	ENSG00000105849	TWISTNB	FALSE
381.262	0.0198837	0.155459	0.127903	0.898226	0.999861	ENSG00000119403	PHF19	FALSE
2351.97	0.0096341	0.0753472	0.127863	0.898258	0.999861	ENSG00000141644	MBD1	FALSE
180.966	0.0294956	0.230793	0.127801	0.898306	0.999861	ENSG00000156463	SH3RF2	FALSE
375.649	-0.0234954	0.18386	-0.12779	0.898315	0.999861	ENSG00000154065	ANKRD29	FALSE
38.6339	-0.0394651	0.30918	-0.127645	0.89843	0.999861	ENSG00000270765	GAS2L2	FALSE
56.7604	-0.0374666	0.293537	-0.127639	0.898435	0.999861	ENSG00000125434	SLC25A35	FALSE
1038.88	-0.0194912	0.152834	-0.127532	0.89852	0.999861	ENSG00000099889	ARVCF	FALSE
80.0064	-0.0359111	0.281824	-0.127424	0.898605	0.999861	ENSG00000175077	RTP1	FALSE
1900.4	-0.0149554	0.117446	-0.127339	0.898672	0.999861	ENSG00000168259	DNAJC7	FALSE
118.367	0.305959	2.40306	0.12732	0.898687	0.999861	ENSG00000090104	RGS1	FALSE
313.969	-0.0229363	0.180384	-0.127153	0.89882	0.999861	ENSG00000155115	GTF3C6	FALSE
639.961	-0.0169817	0.133583	-0.127125	0.898842	0.999861	ENSG00000134815	DHX34	FALSE
293.431	0.0214801	0.169005	0.127097	0.898863	0.999861	ENSG00000077463	SIRT6	FALSE
1568.89	-0.0155702	0.12281	-0.126783	0.899112	0.999861	ENSG00000264522	OTUD7B	FALSE
3220.67	-0.00972342	0.0766944	-0.126781	0.899113	0.999861	ENSG00000140396	NCOA2	FALSE
1500.67	-0.0147394	0.116369	-0.126661	0.899209	0.999861	ENSG00000265241	RBM8A	FALSE
1671.47	-0.0164679	0.130125	-0.126555	0.899292	0.999861	ENSG00000112339	HBS1L	FALSE
4396.68	0.0132214	0.104528	0.126486	0.899347	0.999861	ENSG00000065150	IPO5	FALSE
11847.1	0.0182552	0.144527	0.12631	0.899487	0.999861	ENSG00000166448	TMEM130	FALSE
2402.02	0.0148203	0.117387	0.126252	0.899533	0.999861	ENSG00000154174	TOMM70	FALSE
541.282	0.0262282	0.207858	0.126183	0.899587	0.999861	ENSG00000135912	TTLL4	FALSE
926.712	-0.013356	0.10587	-0.126155	0.899609	0.999861	ENSG00000115307	AUP1	FALSE
375.541	-0.0224594	0.178145	-0.126074	0.899674	0.999861	ENSG00000167969	ECI1	FALSE
179.438	0.0312864	0.248864	0.125717	0.899956	0.999861	ENSG00000242612	DECR2	FALSE
899.974	-0.0146001	0.116173	-0.125675	0.899989	0.999861	ENSG00000148481	MINDY3	FALSE
260.752	0.0205496	0.163639	0.125579	0.900065	0.999861	ENSG00000058729	RIOK2	FALSE
12424.2	0.0233365	0.185945	0.125502	0.900126	0.999861	ENSG00000099814	CEP170B	FALSE
1880.29	0.0125754	0.100231	0.125463	0.900157	0.999861	ENSG00000150712	MTMR12	FALSE
1177.33	-0.019127	0.152491	-0.125431	0.900182	0.999861	ENSG00000145348	TBCK	FALSE
14888.8	0.0152716	0.12192	0.125259	0.900319	0.999861	ENSG00000120251	GRIA2	FALSE
80.7956	0.0389273	0.310944	0.125191	0.900373	0.999861	ENSG00000140527	WDR93	FALSE
225.719	0.0219158	0.175127	0.125142	0.900411	0.999861	ENSG00000168275	COA6	FALSE
785.211	0.0200954	0.160613	0.125117	0.900431	0.999861	ENSG00000196453	ZNF777	FALSE
4379.51	-0.0145481	0.116329	-0.12506	0.900476	0.999861	ENSG00000103197	TSC2	FALSE
1893.71	-0.0132712	0.106297	-0.12485	0.900642	0.999861	ENSG00000136643	RPS6KC1	FALSE
98.6384	-0.0329788	0.264319	-0.124769	0.900707	0.999861	ENSG00000100341	PNPLA5	FALSE
348.893	0.0173594	0.139301	0.124618	0.900826	0.999861	ENSG00000204536	CCHCR1	FALSE
523.08	0.0139459	0.111947	0.124576	0.900859	0.999861	ENSG00000185917	SETD4	FALSE
1343	0.0258053	0.207147	0.124575	0.90086	0.999861	ENSG00000133858	ZFC3H1	FALSE
720.956	-0.0193379	0.155276	-0.124539	0.900889	0.999861	ENSG00000147853	AK3	FALSE
47.5196	-0.0417609	0.3355	-0.124474	0.90094	0.999861	ENSG00000104804	TULP2	FALSE
2026.03	-0.0125019	0.100442	-0.124469	0.900944	0.999861	ENSG00000108021	FAM208B	FALSE
570.136	-0.016361	0.131462	-0.124455	0.900955	0.999861	ENSG00000198453	ZNF568	FALSE
63.6332	-0.047968	0.386201	-0.124205	0.901153	0.999861	ENSG00000102359	SRPX2	FALSE
559.661	0.0194177	0.156358	0.124188	0.901167	0.999861	ENSG00000198000	NOL8	FALSE
25.3518	0.0644178	0.519598	0.123976	0.901334	0.999861	ENSG00000204909	SPINK9	FALSE
488.424	-0.0169422	0.136704	-0.123933	0.901368	0.999861	ENSG00000158717	RNF166	FALSE
763.053	-0.0126672	0.102273	-0.123856	0.901429	0.999861	ENSG00000165915	SLC39A13	FALSE
695.511	0.015888	0.128292	0.123842	0.90144	0.999861	ENSG00000099999	RNF215	FALSE
1690.73	0.0153352	0.123903	0.123768	0.901499	0.999861	ENSG00000123159	GIPC1	FALSE
43.2943	0.0450061	0.363657	0.12376	0.901505	0.999861	ENSG00000262180	OCLM	FALSE
1478.07	0.0158485	0.128137	0.123683	0.901566	0.999861	ENSG00000116747	TROVE2	FALSE
7410.43	-0.0165495	0.134069	-0.12344	0.901758	0.999861	ENSG00000106123	EPHB6	FALSE
3769.2	-0.0180111	0.146164	-0.123225	0.901929	0.999861	ENSG00000170759	KIF5B	FALSE
1260.97	-0.015407	0.125315	-0.122946	0.90215	0.999861	ENSG00000158290	CUL4B	FALSE
89.8866	-0.0298282	0.242664	-0.12292	0.902171	0.999861	ENSG00000197417	SHPK	FALSE
234.752	-0.0224677	0.182899	-0.122842	0.902232	0.999861	ENSG00000164010	ERMAP	FALSE
2345.9	-0.0223056	0.181612	-0.12282	0.902249	0.999861	ENSG00000174871	CNIH2	FALSE
3343.57	0.0163621	0.133277	0.122768	0.902291	0.999861	ENSG00000205363	C15orf59	FALSE
2149.68	-0.0115625	0.0941859	-0.122762	0.902295	0.999861	ENSG00000151612	ZNF827	FALSE
1560.34	0.0103755	0.0845742	0.122679	0.902361	0.999861	ENSG00000064601	CTSA	FALSE
2305.32	0.0178093	0.145178	0.122673	0.902366	0.999861	ENSG00000153147	SMARCA5	FALSE
1113.89	-0.0123667	0.100812	-0.122671	0.902368	0.999861	ENSG00000041515	MYO16	FALSE
749.816	0.0196105	0.159874	0.122662	0.902375	0.999861	ENSG00000110844	PRPF40B	FALSE
131.644	-0.0283726	0.231367	-0.12263	0.9024	0.999861	ENSG00000186222	BLOC1S4	FALSE
731.151	0.0187517	0.153108	0.122474	0.902524	0.999861	ENSG00000126062	TMEM115	FALSE
1373.45	0.0158389	0.129363	0.122438	0.902552	0.999861	ENSG00000137411	VARS2	FALSE
937.742	-0.0120987	0.098821	-0.12243	0.902558	0.999861	ENSG00000163214	DHX57	FALSE
244.524	-0.0249843	0.204114	-0.122404	0.902579	0.999861	ENSG00000197140	ADAM32	FALSE
815.717	0.0206917	0.169129	0.122343	0.902628	0.999861	ENSG00000134222	PSRC1	FALSE
1578.86	0.0115797	0.0947017	0.122275	0.902681	0.999861	ENSG00000163875	MEAF6	FALSE
8459.62	0.0107803	0.088312	0.122071	0.902843	0.999861	ENSG00000155816	FMN2	FALSE
127.578	-0.0291365	0.238717	-0.122054	0.902856	0.999861	ENSG00000099849	RASSF7	FALSE
766.46	-0.019155	0.156961	-0.122036	0.90287	0.999861	ENSG00000140750	ARHGAP17	FALSE
739.923	-0.0199922	0.163956	-0.121937	0.902949	0.999861	ENSG00000152133	GPATCH11	FALSE
657.2	-0.0205787	0.169103	-0.121693	0.903142	0.999861	ENSG00000164163	ABCE1	FALSE
1343.92	-0.0214851	0.176571	-0.12168	0.903153	0.999861	ENSG00000119408	NEK6	FALSE
105.477	-0.0244818	0.201238	-0.121656	0.903172	0.999861	ENSG00000164690	SHH	FALSE
359.352	-0.0199194	0.163782	-0.121622	0.903199	0.999861	ENSG00000197841	ZNF181	FALSE
1876.08	-0.014346	0.117991	-0.121585	0.903228	0.999861	ENSG00000163946	FAM208A	FALSE
3983.43	0.01484	0.122059	0.12158	0.903232	0.999861	ENSG00000100280	AP1B1	FALSE
6162.13	-0.0154405	0.127091	-0.121492	0.903301	0.999861	ENSG00000104093	DMXL2	FALSE
1854.89	-0.0223057	0.183999	-0.121227	0.903511	0.999861	ENSG00000185736	ADARB2	FALSE
285.201	-0.0186171	0.153596	-0.121208	0.903526	0.999861	ENSG00000077514	POLD3	FALSE
168.788	-0.0239965	0.198027	-0.121178	0.90355	0.999861	ENSG00000174038	C9orf131	FALSE
52.0075	0.0521997	0.430975	0.12112	0.903596	0.999861	ENSG00000182508	LHFPL1	FALSE
1674.42	-0.0142711	0.117875	-0.121069	0.903636	0.999861	ENSG00000198915	RASGEF1A	FALSE
50.2095	-0.0357765	0.295601	-0.12103	0.903668	0.999861	ENSG00000103313	MEFV	FALSE
38.6783	-0.0428815	0.354483	-0.120969	0.903715	0.999861	ENSG00000165555	NOXRED1	FALSE
910.02	-0.0171994	0.142333	-0.120839	0.903819	0.999861	ENSG00000004779	NDUFAB1	FALSE
205.514	0.0290362	0.240342	0.120812	0.90384	0.999861	ENSG00000158683	PKD1L1	FALSE
1477.58	-0.0181621	0.150362	-0.120789	0.903858	0.999861	ENSG00000005882	PDK2	FALSE
940.446	0.0120179	0.0995472	0.120725	0.903909	0.999861	ENSG00000147650	LRP12	FALSE
294.247	-0.0137236	0.113685	-0.120716	0.903916	0.999861	ENSG00000171792	RHNO1	FALSE
1305.83	0.0148462	0.122998	0.120703	0.903926	0.999861	ENSG00000109184	DCUN1D4	FALSE
610.124	0.0248811	0.20629	0.120613	0.903998	0.999861	ENSG00000188573	FBLL1	FALSE
7829.71	0.0160113	0.132823	0.120546	0.904051	0.999861	ENSG00000153815	CMIP	FALSE
457.493	-0.0277466	0.230181	-0.120543	0.904053	0.999861	ENSG00000112333	NR2E1	FALSE
1848.3	0.0181389	0.150491	0.120531	0.904062	0.999861	ENSG00000171033	PKIA	FALSE
327.77	0.0248565	0.206328	0.120471	0.90411	0.999861	ENSG00000184731	FAM110C	FALSE
267.759	0.0163227	0.135509	0.120455	0.904123	0.999861	ENSG00000118961	LDAH	FALSE
849.236	-0.0245982	0.204715	-0.120158	0.904358	0.999861	ENSG00000108106	UBE2S	FALSE
371.794	0.0195521	0.162755	0.120132	0.904379	0.999861	ENSG00000137474	MYO7A	FALSE
650.326	0.0155689	0.129691	0.120046	0.904447	0.999861	ENSG00000196116	TDRD7	FALSE
832.736	0.011199	0.0932974	0.120035	0.904455	0.999861	ENSG00000148153	INIP	FALSE
811.784	0.0221758	0.184777	0.120014	0.904472	0.999861	ENSG00000100228	RAB36	FALSE
558.1	-0.0144041	0.120245	-0.119789	0.90465	0.999861	ENSG00000148450	MSRB2	FALSE
117.58	-0.0270554	0.225923	-0.119755	0.904677	0.999861	ENSG00000254685	FPGT	FALSE
382.856	0.0155044	0.129584	0.119647	0.904763	0.999861	ENSG00000155545	MIER3	FALSE
419.505	0.0191613	0.160174	0.119628	0.904778	0.999861	ENSG00000165125	TRPV6	FALSE
172.651	0.0221189	0.185049	0.11953	0.904856	0.999861	ENSG00000116985	BMP8B	FALSE
71.6763	-0.0475405	0.39781	-0.119505	0.904875	0.999861	ENSG00000140067	FAM181A	FALSE
613.91	-0.0208282	0.174614	-0.119282	0.905052	0.999861	ENSG00000138336	TET1	FALSE
2203	0.0161233	0.135176	0.119276	0.905056	0.999861	ENSG00000174738	NR1D2	FALSE
1901.23	-0.016677	0.13993	-0.119181	0.905132	0.999861	ENSG00000138081	FBXO11	FALSE
142.646	-0.0225809	0.189526	-0.119144	0.905161	0.999861	ENSG00000101986	ABCD1	FALSE
5326.68	-0.00992574	0.0834442	-0.118951	0.905314	0.999861	ENSG00000119042	SATB2	FALSE
10.54	0.075483	0.634839	0.118901	0.905354	0.999861	ENSG00000174417	TRHR	FALSE
93.6524	0.0285686	0.2403	0.118887	0.905365	0.999861	ENSG00000100926	TM9SF1	FALSE
3229.2	-0.0269423	0.226642	-0.118876	0.905374	0.999861	ENSG00000164050	PLXNB1	FALSE
192.042	-0.0162977	0.137263	-0.118734	0.905486	0.999861	ENSG00000118600	RXYLT1	FALSE
8425.06	-0.0140965	0.118731	-0.118726	0.905492	0.999861	ENSG00000108309	RUNDC3A	FALSE
1407.61	-0.00910576	0.0766979	-0.118722	0.905495	0.999861	ENSG00000104687	GSR	FALSE
3325.85	-0.00997913	0.084122	-0.118627	0.905571	0.999861	ENSG00000163125	RPRD2	FALSE
175.273	0.0257884	0.217437	0.118601	0.905591	0.999861	ENSG00000187098	MITF	FALSE
3564.08	0.0147705	0.124598	0.118545	0.905636	0.999861	ENSG00000066739	ATG2B	FALSE
5187.8	-0.0161729	0.136509	-0.118475	0.905691	0.999861	ENSG00000127824	TUBA4A	FALSE
2522.93	0.0132362	0.111757	0.118437	0.905721	0.999861	ENSG00000014824	SLC30A9	FALSE
63.7203	-0.0256763	0.216797	-0.118435	0.905723	0.999861	ENSG00000006837	CDKL3	FALSE
1033.91	0.0126287	0.106701	0.118355	0.905786	0.999861	ENSG00000165406	2021-03-08	FALSE
3747.3	-0.0118302	0.100123	-0.118157	0.905943	0.999861	ENSG00000163637	PRICKLE2	FALSE
372.575	-0.0160118	0.135573	-0.118105	0.905985	0.999861	ENSG00000198440	ZNF583	FALSE
53.7595	0.0592963	0.502472	0.118009	0.90606	0.999861	ENSG00000167754	KLK5	FALSE
330.143	0.0173064	0.146775	0.117911	0.906139	0.999861	ENSG00000196782	MAML3	FALSE
65.8891	-0.0308212	0.261507	-0.11786	0.906179	0.999861	ENSG00000196866	HIST1H2AD	FALSE
196.625	-0.0296216	0.252185	-0.11746	0.906496	0.999861	ENSG00000135205	CCDC146	FALSE
735.775	-0.0191516	0.163061	-0.117451	0.906503	0.999861	ENSG00000248485	PCP4L1	FALSE
369.665	0.0271122	0.230993	0.117373	0.906565	0.999861	ENSG00000164946	FREM1	FALSE
6198.61	-0.0145513	0.123994	-0.117355	0.906579	0.999861	ENSG00000124702	KLHDC3	FALSE
1404.42	0.0163385	0.139366	0.117235	0.906674	0.999861	ENSG00000075790	BCAP29	FALSE
534.28	0.0182832	0.156011	0.117192	0.906708	0.999861	ENSG00000144559	TAMM41	FALSE
329.307	-0.0166475	0.142072	-0.117176	0.906721	0.999861	ENSG00000151233	GXYLT1	FALSE
1092.66	-0.0106598	0.0909787	-0.117168	0.906727	0.999861	ENSG00000012963	UBR7	FALSE
435.246	-0.0290739	0.248242	-0.117119	0.906766	0.999861	ENSG00000158169	FANCC	FALSE
1662.76	-0.0174589	0.14913	-0.117072	0.906803	0.999861	ENSG00000093167	LRRFIP2	FALSE
95.3766	0.0305966	0.261375	0.11706	0.906812	0.999861	ENSG00000136518	ACTL6A	FALSE
102.215	-0.0251472	0.214916	-0.11701	0.906852	0.999861	ENSG00000100147	CCDC134	FALSE
192.674	0.01872	0.160104	0.116924	0.90692	0.999861	ENSG00000196878	LAMB3	FALSE
4388.76	-0.00983533	0.0841365	-0.116897	0.906941	0.999861	ENSG00000138107	ACTR1A	FALSE
169.249	0.0174045	0.149121	0.116714	0.907087	0.999861	ENSG00000124251	TP53TG5	FALSE
951.643	0.0274179	0.234996	0.116674	0.907118	0.999861	ENSG00000135473	PAN2	FALSE
1123.34	0.0196169	0.168141	0.11667	0.907122	0.999861	ENSG00000116679	IVNS1ABP	FALSE
501.529	0.01892	0.162176	0.116664	0.907127	0.999861	ENSG00000072756	TRNT1	FALSE
1208.95	-0.011646	0.0998459	-0.11664	0.907145	0.999861	ENSG00000166971	AKTIP	FALSE
1373.11	-0.0166044	0.142541	-0.116489	0.907265	0.999861	ENSG00000127884	ECHS1	FALSE
101.09	-0.0366935	0.315133	-0.116438	0.907305	0.999861	ENSG00000182327	GLTPD2	FALSE
463.871	-0.0318882	0.27387	-0.116435	0.907307	0.999861	ENSG00000170370	EMX2	FALSE
141.153	-0.0392317	0.336965	-0.116427	0.907314	0.999861	ENSG00000143320	CRABP2	FALSE
435.194	-0.0216685	0.186208	-0.116367	0.907362	0.999861	ENSG00000108474	PIGL	FALSE
917.556	0.028744	0.247061	0.116344	0.90738	0.999861	ENSG00000163482	STK36	FALSE
21.7976	0.0544197	0.467791	0.116333	0.907388	0.999861	ENSG00000163958	ZDHHC19	FALSE
1072.16	-0.016779	0.144282	-0.116293	0.90742	0.999861	ENSG00000196504	PRPF40A	FALSE
2046.39	-0.0228188	0.196276	-0.116259	0.907447	0.999861	ENSG00000212864	RNF208	FALSE
1074.23	0.018266	0.157258	0.116153	0.907531	0.999861	ENSG00000104973	MED25	FALSE
3404.42	-0.0135094	0.11632	-0.11614	0.907541	0.999861	ENSG00000069329	VPS35	FALSE
367.08	0.0153216	0.131937	0.116129	0.907551	0.999861	ENSG00000163935	SFMBT1	FALSE
2978.95	0.0121665	0.104774	0.116121	0.907556	0.999861	ENSG00000074603	DPP8	FALSE
301.877	0.0263359	0.226854	0.116092	0.90758	0.999861	ENSG00000157927	RADIL	FALSE
355.968	0.0198612	0.171088	0.116087	0.907583	0.999861	ENSG00000114473	IQCG	FALSE
4652.75	0.0108902	0.0938116	0.116085	0.907585	0.999861	ENSG00000143376	SNX27	FALSE
2999.2	0.0105503	0.0909143	0.116046	0.907616	0.999861	ENSG00000071537	SEL1L	FALSE
890.333	-0.0158572	0.136652	-0.11604	0.90762	0.999861	ENSG00000188735	TMEM120B	FALSE
761.789	-0.0181769	0.1567	-0.115998	0.907654	0.999861	ENSG00000196693	ZNF33B	FALSE
30141.5	0.011414	0.0984493	0.115938	0.907701	0.999861	ENSG00000007237	GAS7	FALSE
1114.91	-0.0173424	0.149785	-0.115782	0.907825	0.999861	ENSG00000130520	LSM4	FALSE
205.026	-0.0276079	0.238517	-0.115748	0.907852	0.999861	ENSG00000068001	HYAL2	FALSE
5398.09	0.0126395	0.109258	0.115685	0.907902	0.999861	ENSG00000197872	FAM49A	FALSE
638.18	-0.0242729	0.209921	-0.115629	0.907947	0.999861	ENSG00000119397	CNTRL	FALSE
20.8242	0.0481538	0.416678	0.115566	0.907997	0.999861	ENSG00000167194	C16orf92	FALSE
1785.6	0.0144738	0.125295	0.115518	0.908035	0.999861	ENSG00000275052	PPP4R3B	FALSE
7375.3	-0.0168282	0.145683	-0.115513	0.908039	0.999861	ENSG00000108262	GIT1	FALSE
199.812	-0.0318644	0.27587	-0.115505	0.908045	0.999861	ENSG00000204099	NEU4	FALSE
383.594	0.0135447	0.117279	0.115491	0.908056	0.999861	ENSG00000172269	DPAGT1	FALSE
595.69	0.0176582	0.15307	0.115361	0.908159	0.999861	ENSG00000134153	EMC7	FALSE
9266.07	0.0172665	0.149845	0.115229	0.908264	0.999861	ENSG00000116604	MEF2D	FALSE
72.3763	-0.0295131	0.256271	-0.115164	0.908316	0.999861	ENSG00000185614	INKA1	FALSE
897.323	0.0133076	0.115694	0.115025	0.908425	0.999861	ENSG00000187778	MCRS1	FALSE
423.068	0.0155345	0.135061	0.115018	0.908431	0.999861	ENSG00000104129	DNAJC17	FALSE
6059.73	0.00834168	0.0725382	0.114997	0.908447	0.999861	ENSG00000135749	PCNX2	FALSE
32.5274	-0.0386027	0.336153	-0.114837	0.908575	0.999861	ENSG00000123689	G0S2	FALSE
963.983	-0.0136521	0.118893	-0.114827	0.908582	0.999861	ENSG00000114686	MRPL3	FALSE
364.917	-0.0283184	0.246654	-0.11481	0.908596	0.999861	ENSG00000057704	TMCC3	FALSE
3881.7	0.0208863	0.181961	0.114785	0.908616	0.999861	ENSG00000143248	RGS5	FALSE
369.353	0.0204143	0.178006	0.114684	0.908696	0.999861	ENSG00000250312	ZNF718	FALSE
222.889	-0.0262569	0.229054	-0.114632	0.908737	0.999861	ENSG00000147118	ZNF182	FALSE
203.556	0.0161214	0.140643	0.114626	0.908742	0.999861	ENSG00000165118	C9orf64	FALSE
95.2072	0.0244904	0.213735	0.114583	0.908776	0.999861	ENSG00000052850	ALX4	FALSE
255.673	-0.0264466	0.230828	-0.114573	0.908784	0.999861	ENSG00000141933	TPGS1	FALSE
3101.1	0.00925588	0.0808532	0.114478	0.908859	0.999861	ENSG00000164684	ZNF704	FALSE
537.713	0.0133945	0.117074	0.11441	0.908913	0.999861	ENSG00000120314	WDR55	FALSE
187.133	0.0149495	0.130852	0.114247	0.909042	0.999861	ENSG00000187118	CMC1	FALSE
11360.5	-0.00970516	0.0850087	-0.114167	0.909106	0.999861	ENSG00000115977	AAK1	FALSE
199.66	-0.027393	0.240033	-0.114122	0.909141	0.999861	ENSG00000189108	IL1RAPL2	FALSE
2494.42	0.0228076	0.199866	0.114115	0.909147	0.999861	ENSG00000116754	SRSF11	FALSE
1369.91	-0.0182891	0.160311	-0.114085	0.90917	0.999861	ENSG00000072609	CHFR	FALSE
4432.63	-0.011668	0.1024	-0.113946	0.909281	0.999861	ENSG00000151690	MFSD6	FALSE
853.494	0.0102111	0.0896764	0.113866	0.909344	0.999861	ENSG00000147224	PRPS1	FALSE
6935.87	0.0127681	0.112142	0.113857	0.909351	0.999861	ENSG00000124406	ATP8A1	FALSE
1387.8	0.0154382	0.135845	0.113646	0.909519	0.999861	ENSG00000134900	TPP2	FALSE
1268.64	0.0227376	0.200118	0.113621	0.909538	0.999861	ENSG00000138029	HADHB	FALSE
1035.04	0.0206739	0.181969	0.113612	0.909545	0.999861	ENSG00000013619	MAMLD1	FALSE
899.349	-0.0120859	0.106387	-0.113603	0.909552	0.999861	ENSG00000083099	LYRM2	FALSE
2369.79	0.0154277	0.135875	0.113544	0.909599	0.999861	ENSG00000170017	ALCAM	FALSE
815.26	-0.011512	0.101415	-0.113514	0.909623	0.999861	ENSG00000183513	COA5	FALSE
1183.86	0.0188809	0.166343	0.113506	0.909629	0.999861	ENSG00000162302	RPS6KA4	FALSE
243.257	-0.0173675	0.153096	-0.113442	0.90968	0.999861	ENSG00000065600	TMEM206	FALSE
530.313	-0.0232226	0.204806	-0.113388	0.909723	0.999861	ENSG00000221995	TIAF1	FALSE
502.546	-0.017125	0.151161	-0.11329	0.909801	0.999861	ENSG00000011258	MBTD1	FALSE
3734.6	-0.0114781	0.101381	-0.113217	0.909858	0.999861	ENSG00000169918	OTUD7A	FALSE
585.807	0.0617127	0.545333	0.113165	0.9099	0.999861	ENSG00000096060	FKBP5	FALSE
69.352	0.0322464	0.285028	0.113134	0.909924	0.999861	ENSG00000096996	IL12RB1	FALSE
1207.12	0.0204936	0.181201	0.113098	0.909953	0.999861	ENSG00000099785	2021-03-02	FALSE
905.252	-0.0167989	0.148769	-0.112919	0.910095	0.999861	ENSG00000104897	SF3A2	FALSE
893.106	-0.0188313	0.16683	-0.112877	0.910128	0.999861	ENSG00000188807	TMEM201	FALSE
1043.61	-0.0337617	0.299147	-0.11286	0.910142	0.999861	ENSG00000204389	HSPA1A	FALSE
610.143	-0.0145746	0.129189	-0.112816	0.910176	0.999861	ENSG00000115942	ORC2	FALSE
1624.77	-0.0110896	0.0983314	-0.112778	0.910207	0.999861	ENSG00000152700	SAR1B	FALSE
812.848	-0.0167718	0.148799	-0.112714	0.910257	0.999861	ENSG00000049130	KITLG	FALSE
2795.56	0.0125624	0.111481	0.112687	0.910279	0.999861	ENSG00000074696	HACD3	FALSE
91.6769	-0.0224217	0.199046	-0.112646	0.910311	0.999861	ENSG00000135211	TMEM60	FALSE
297.109	-0.0160999	0.142957	-0.11262	0.910331	0.999861	ENSG00000121578	B4GALT4	FALSE
687.19	-0.0137267	0.121941	-0.112568	0.910373	0.999861	ENSG00000104907	TRMT1	FALSE
829.595	0.0139161	0.123675	0.112521	0.91041	0.999861	ENSG00000115486	GGCX	FALSE
174.544	0.0226865	0.20164	0.11251	0.910419	0.999861	ENSG00000187266	EPOR	FALSE
4462.39	-0.020516	0.182557	-0.112381	0.910521	0.999861	ENSG00000133243	BTBD2	FALSE
1293.54	0.0145171	0.129221	0.112344	0.910551	0.999861	ENSG00000051009	FAM160A2	FALSE
4606.55	-0.0141906	0.12641	-0.112258	0.910619	0.999861	ENSG00000131100	ATP6V1E1	FALSE
132.63	-0.0200139	0.178435	-0.112163	0.910694	0.999861	ENSG00000130772	MED18	FALSE
227.84	-0.0217853	0.194236	-0.112159	0.910697	0.999861	ENSG00000169131	ZNF354A	FALSE
99.607	0.0284467	0.253804	0.112081	0.910759	0.999861	ENSG00000100288	CHKB	FALSE
1110.94	-0.015525	0.138534	-0.112067	0.910771	0.999861	ENSG00000198597	ZNF536	FALSE
2386.1	-0.0196368	0.175239	-0.112057	0.910778	0.999861	ENSG00000229117	RPL41	FALSE
1464.21	0.0117233	0.104627	0.112049	0.910785	0.999861	ENSG00000134001	EIF2S1	FALSE
343.344	-0.0111205	0.0992574	-0.112037	0.910794	0.999861	ENSG00000101811	CSTF2	FALSE
68.5099	0.0359058	0.321011	0.111852	0.910941	0.999861	ENSG00000147256	ARHGAP36	FALSE
736.271	0.0111204	0.0995058	0.111757	0.911016	0.999861	ENSG00000142751	GPN2	FALSE
9267.71	0.0181524	0.162699	0.11157	0.911164	0.999861	ENSG00000125648	SLC25A23	FALSE
274.643	-0.0147267	0.132062	-0.111513	0.911209	0.999861	ENSG00000181896	ZNF101	FALSE
6144.55	0.0126912	0.113892	0.111432	0.911274	0.999861	ENSG00000173726	TOMM20	FALSE
104.496	0.0224462	0.20158	0.111351	0.911338	0.999861	ENSG00000146205	ANO7	FALSE
1541.69	0.0120823	0.108549	0.111307	0.911373	0.999861	ENSG00000103479	RBL2	FALSE
2489.36	0.0152051	0.136621	0.111295	0.911383	0.999861	ENSG00000127838	PNKD	FALSE
1375.68	-0.0174486	0.156787	-0.111289	0.911387	0.999861	ENSG00000029534	ANK1	FALSE
888.533	0.0149165	0.134043	0.111281	0.911393	0.999861	ENSG00000102580	DNAJC3	FALSE
1124.96	-0.017107	0.153734	-0.111276	0.911397	0.999861	ENSG00000119812	FAM98A	FALSE
682.083	0.0186408	0.167519	0.111276	0.911397	0.999861	ENSG00000155974	GRIP1	FALSE
209.646	-0.0363694	0.327081	-0.111194	0.911462	0.999861	ENSG00000100399	CHADL	FALSE
3531.09	0.0115733	0.104106	0.111168	0.911483	0.999861	ENSG00000140945	CDH13	FALSE
481.248	0.0167262	0.150503	0.111135	0.911509	0.999861	ENSG00000091844	RGS17	FALSE
8434.96	-0.0213611	0.192235	-0.11112	0.911521	0.999861	ENSG00000130287	NCAN	FALSE
254.207	-0.0183498	0.165151	-0.111109	0.91153	0.999861	ENSG00000206535	LNP1	FALSE
114.524	0.0265651	0.239122	0.111094	0.911542	0.999861	ENSG00000105472	CLEC11A	FALSE
21273.5	0.0150187	0.135225	0.111064	0.911565	0.999861	ENSG00000128656	CHN1	FALSE
1829.55	0.0200503	0.180589	0.111027	0.911595	0.999861	ENSG00000146414	SHPRH	FALSE
736.84	0.0165934	0.149641	0.110888	0.911705	0.999861	ENSG00000188730	VWC2	FALSE
708.557	0.0107094	0.0967158	0.110731	0.91183	0.999861	ENSG00000159348	CYB5R1	FALSE
769.831	0.0183188	0.165555	0.110651	0.911893	0.999861	ENSG00000162687	KCNT2	FALSE
1277.67	0.0149961	0.135556	0.110626	0.911913	0.999861	ENSG00000189159	JPT1	FALSE
476.222	0.0143566	0.129809	0.110598	0.911935	0.999861	ENSG00000170584	NUDCD2	FALSE
249.068	-0.019763	0.178736	-0.110571	0.911957	0.999861	ENSG00000115539	PDCL3	FALSE
4214.41	-0.0109257	0.0988964	-0.110476	0.912032	0.999861	ENSG00000078687	TNRC6C	FALSE
169.213	0.0261106	0.236408	0.110447	0.912055	0.999861	ENSG00000170786	SDR16C5	FALSE
121.719	0.0244853	0.221973	0.110308	0.912166	0.999861	ENSG00000204604	ZNF468	FALSE
1101.7	0.0136094	0.123436	0.110255	0.912207	0.999861	ENSG00000130363	RSPH3	FALSE
30.4328	-0.0592746	0.537703	-0.110237	0.912222	0.999861	ENSG00000271605	MILR1	FALSE
319.004	0.0497026	0.451096	0.110182	0.912265	0.999861	ENSG00000107099	DOCK8	FALSE
102.482	-0.0389266	0.353433	-0.110138	0.9123	0.999861	ENSG00000185823	NPAP1	FALSE
9.46087	0.0739059	0.671307	0.110092	0.912336	0.999861	ENSG00000267552		FALSE
7106.14	-0.0156058	0.141965	-0.109927	0.912467	0.999861	ENSG00000167972	ABCA3	FALSE
1849.76	0.0123884	0.112707	0.109916	0.912476	0.999861	ENSG00000130741	EIF2S3	FALSE
653.958	0.0478902	0.435732	0.109908	0.912483	0.999861	ENSG00000138696	BMPR1B	FALSE
233.466	0.0201549	0.183455	0.109863	0.912518	0.999861	ENSG00000197903	HIST1H2BK	FALSE
2016.44	-0.00934583	0.0851074	-0.109812	0.912558	0.999861	ENSG00000138162	TACC2	FALSE
1006.56	-0.0211423	0.192544	-0.109805	0.912564	0.999861	ENSG00000185946	RNPC3	FALSE
540.659	-0.0161075	0.146741	-0.109768	0.912593	0.999861	ENSG00000124191	TOX2	FALSE
1207.58	0.0120573	0.109854	0.109758	0.912602	0.999861	ENSG00000175467	SART1	FALSE
2797.45	-0.0133658	0.12186	-0.109682	0.912662	0.999861	ENSG00000166949	SMAD3	FALSE
420.825	-0.0142221	0.129732	-0.109627	0.912705	0.999861	ENSG00000111711	GOLT1B	FALSE
939.298	-0.0120488	0.109997	-0.109537	0.912776	0.999861	ENSG00000113391	FAM172A	FALSE
870.418	-0.0212857	0.194356	-0.109519	0.912791	0.999861	ENSG00000196724	ZNF418	FALSE
845.578	-0.0162154	0.148234	-0.109391	0.912892	0.999861	ENSG00000129197	RPAIN	FALSE
82.9213	-0.0309441	0.28291	-0.109378	0.912903	0.999861	ENSG00000171819	ANGPTL7	FALSE
124.126	0.0221798	0.203045	0.109236	0.913015	0.999861	ENSG00000197238	HIST1H4J	FALSE
246.821	0.0243249	0.222723	0.109216	0.913031	0.999861	ENSG00000183833	MAATS1	FALSE
177.455	0.0214391	0.196362	0.109181	0.913059	0.999861	ENSG00000101222	SPEF1	FALSE
486.263	-0.0188695	0.172999	-0.109073	0.913145	0.999861	ENSG00000157353	FUK	FALSE
70.6315	-0.0358247	0.328533	-0.109044	0.913167	0.999861	ENSG00000111325	OGFOD2	FALSE
1869.64	0.0120948	0.11107	0.108894	0.913287	0.999861	ENSG00000198673	FAM19A2	FALSE
11.8919	-0.0661375	0.607407	-0.108885	0.913294	0.999861	ENSG00000104147	OIP5	FALSE
5821.11	0.0151376	0.139144	0.108791	0.913368	0.999861	ENSG00000085832	EPS15	FALSE
115.928	-0.021409	0.197259	-0.108533	0.913573	0.999861	ENSG00000181652	ATG9B	FALSE
533.626	0.0148868	0.137378	0.108364	0.913707	0.999861	ENSG00000185515	BRCC3	FALSE
497.583	-0.020441	0.188662	-0.108347	0.91372	0.999861	ENSG00000134248	LAMTOR5	FALSE
1233.24	0.0114908	0.106102	0.108299	0.913758	0.999861	ENSG00000130340	SNX9	FALSE
333.442	0.0686965	0.634546	0.108261	0.913789	0.999861	ENSG00000012124	CD22	FALSE
947.231	0.0112524	0.103969	0.108228	0.913815	0.999861	ENSG00000185345	PRKN	FALSE
9120.62	0.00909055	0.0840262	0.108187	0.913847	0.999861	ENSG00000154229	PRKCA	FALSE
1360.05	0.0126425	0.116912	0.108137	0.913887	0.999861	ENSG00000134532	SOX5	FALSE
96.7464	0.020688	0.191479	0.108043	0.913961	0.999861	ENSG00000125454	SLC25A19	FALSE
730.11	0.0189023	0.175028	0.107996	0.913999	0.999861	ENSG00000121064	SCPEP1	FALSE
500.509	-0.0131439	0.121748	-0.10796	0.914027	0.999861	ENSG00000111450	STX2	FALSE
403.916	0.0133823	0.123985	0.107935	0.914048	0.999861	ENSG00000143674	MAP3K21	FALSE
6670.06	-0.0108153	0.100211	-0.107925	0.914055	0.999861	ENSG00000183715	OPCML	FALSE
207.869	0.0636745	0.59034	0.107861	0.914106	0.999861	ENSG00000204172	AGAP9	FALSE
107.185	0.0197893	0.183481	0.107855	0.914111	0.999861	ENSG00000204923	FBXO48	FALSE
188.504	-0.0316101	0.293211	-0.107807	0.914149	0.999861	ENSG00000128422	KRT17	FALSE
94.1735	0.0221922	0.205886	0.107789	0.914163	0.999861	ENSG00000197361	FBXL22	FALSE
355.987	0.0173909	0.16138	0.107764	0.914183	0.999861	ENSG00000122824	NUDT10	FALSE
139.011	0.01992	0.185015	0.107667	0.91426	0.999861	ENSG00000178409	BEND3	FALSE
721.516	-0.0121475	0.112917	-0.107579	0.91433	0.999861	ENSG00000101146	RAE1	FALSE
977.595	-0.0103496	0.0962633	-0.107514	0.914381	0.999861	ENSG00000157881	PANK4	FALSE
2531.35	0.00707289	0.0657919	0.107504	0.914389	0.999861	ENSG00000118579	MED28	FALSE
122.561	0.0287077	0.267596	0.10728	0.914567	0.999861	ENSG00000167210	LOXHD1	FALSE
594.696	0.0195478	0.182217	0.107278	0.914569	0.999861	ENSG00000042317	SPATA7	FALSE
990.063	0.0175613	0.163795	0.107215	0.914618	0.999861	ENSG00000184076	UQCR10	FALSE
1800.44	-0.0120787	0.112707	-0.107168	0.914655	0.999861	ENSG00000115808	STRN	FALSE
1321.64	0.0127414	0.118909	0.107153	0.914668	0.999861	ENSG00000182400	TRAPPC6B	FALSE
2744.83	-0.0115799	0.108085	-0.107137	0.914681	0.999861	ENSG00000152969	JAKMIP1	FALSE
3396.53	-0.0119609	0.111649	-0.107129	0.914687	0.999861	ENSG00000168056	LTBP3	FALSE
10602.6	-0.00835658	0.0781066	-0.106989	0.914797	0.999861	ENSG00000170921	TANC2	FALSE
990.18	0.0116968	0.109333	0.106983	0.914802	0.999861	ENSG00000126107	HECTD3	FALSE
53.0547	0.0386097	0.360968	0.106962	0.914819	0.999861	ENSG00000237353	PATE4	FALSE
5391.28	0.00913491	0.085412	0.106951	0.914828	0.999861	ENSG00000169891	REPS2	FALSE
1357.63	0.013698	0.128242	0.106814	0.914937	0.999861	ENSG00000068383	INPP5A	FALSE
440.295	0.0107346	0.100987	0.106297	0.915347	0.999861	ENSG00000145996	CDKAL1	FALSE
532.087	0.0227271	0.213857	0.106272	0.915366	0.999861	ENSG00000120798	NR2C1	FALSE
2372.82	0.0100397	0.0944842	0.106258	0.915378	0.999861	ENSG00000086015	MAST2	FALSE
2499.63	-0.0132946	0.125161	-0.10622	0.915408	0.999861	ENSG00000132434	LANCL2	FALSE
2173.6	0.0106607	0.100405	0.106178	0.915441	0.999861	ENSG00000067445	TRO	FALSE
1058.68	-0.0177312	0.167026	-0.106158	0.915457	0.999861	ENSG00000164032	H2AFZ	FALSE
1318.07	-0.0199428	0.187913	-0.106128	0.915481	0.999861	ENSG00000198892	SHISA4	FALSE
2021.28	-0.0121267	0.114301	-0.106095	0.915507	0.999861	ENSG00000139197	PEX5	FALSE
1651.28	-0.0123445	0.116361	-0.106088	0.915513	0.999861	ENSG00000090539	CHRD	FALSE
48.9104	-0.0288918	0.272839	-0.105893	0.915667	0.999861	ENSG00000180953	ST20	FALSE
770.391	-0.0137901	0.130303	-0.105831	0.915716	0.999861	ENSG00000065457	ADAT1	FALSE
114.401	-0.0229601	0.217044	-0.105786	0.915753	0.999861	ENSG00000091651	ORC6	FALSE
19150	0.00646786	0.061228	0.105636	0.915871	0.999861	ENSG00000149294	NCAM1	FALSE
102.715	0.0260423	0.246737	0.105547	0.915942	0.999861	ENSG00000117010	ZNF684	FALSE
670.306	-0.0249094	0.236005	-0.105546	0.915943	0.999861	ENSG00000198883	PNMA5	FALSE
6109.79	-0.0189393	0.179481	-0.105522	0.915961	0.999861	ENSG00000089199	CHGB	FALSE
1151.79	-0.0133035	0.126084	-0.105513	0.915969	0.999861	ENSG00000167566	NCKAP5L	FALSE
184.46	0.0201341	0.190976	0.105427	0.916037	0.999861	ENSG00000125885	MCM8	FALSE
5321.93	0.0100145	0.0949996	0.105416	0.916046	0.999861	ENSG00000204590	GNL1	FALSE
12565.8	-0.0111333	0.105677	-0.105353	0.916096	0.999861	ENSG00000074211	PPP2R2C	FALSE
521.899	0.0123092	0.11691	0.105288	0.916147	0.999861	ENSG00000165533	TTC8	FALSE
821.295	-0.0126411	0.120104	-0.105251	0.916177	0.999861	ENSG00000147852	VLDLR	FALSE
4532.04	0.00954384	0.0907082	0.105215	0.916205	0.999861	ENSG00000118473	SGIP1	FALSE
2677.01	-0.00604237	0.0574728	-0.105134	0.916269	0.999861	ENSG00000205531	NAP1L4	FALSE
1001.76	0.0108839	0.103524	0.105134	0.91627	0.999861	ENSG00000196363	WDR5	FALSE
41.3906	-0.037105	0.353189	-0.105057	0.91633	0.999861	ENSG00000149380	P4HA3	FALSE
31271	-0.0142477	0.135719	-0.104979	0.916392	0.999861	ENSG00000123384	LRP1	FALSE
3270.26	0.0132721	0.126446	0.104963	0.916405	0.999861	ENSG00000184863	RBM33	FALSE
1146.58	0.0186135	0.177371	0.104941	0.916422	0.999861	ENSG00000138385	SSB	FALSE
807.475	-0.0130021	0.124131	-0.104745	0.916578	0.999861	ENSG00000168904	LRRC28	FALSE
349.685	0.0109779	0.104874	0.104677	0.916632	0.999861	ENSG00000144120	TMEM177	FALSE
188.2	0.0182526	0.174467	0.104619	0.916678	0.999861	ENSG00000132432	SEC61G	FALSE
457.429	-0.0315099	0.301225	-0.104606	0.916689	0.999861	ENSG00000136869	TLR4	FALSE
327.413	-0.0129082	0.123536	-0.10449	0.916781	0.999861	ENSG00000000419	DPM1	FALSE
1933.55	-0.00831746	0.0796493	-0.104426	0.916831	0.999861	ENSG00000132155	RAF1	FALSE
658.8	0.0180681	0.173364	0.104221	0.916994	0.999861	ENSG00000127081	ZNF484	FALSE
1530.12	0.0119706	0.115018	0.104076	0.917109	0.999861	ENSG00000111737	RAB35	FALSE
7162.85	-0.0117623	0.113071	-0.104026	0.917148	0.999861	ENSG00000139644	TMBIM6	FALSE
288.665	-0.0144629	0.139111	-0.103967	0.917196	0.999861	ENSG00000151116	UEVLD	FALSE
490.782	-0.0149297	0.14362	-0.103953	0.917207	0.999861	ENSG00000278053	DDX52	FALSE
1834.14	0.00974255	0.0937342	0.103938	0.917219	0.999861	ENSG00000107854	TNKS2	FALSE
389.423	-0.0157031	0.151179	-0.103871	0.917272	0.999861	ENSG00000095794	CREM	FALSE
603	-0.0153529	0.147987	-0.103745	0.917371	0.999861	ENSG00000118965	WDR35	FALSE
77.8748	-0.0227828	0.219698	-0.1037	0.917407	0.999861	ENSG00000243710	CFAP57	FALSE
387.185	-0.0162796	0.157024	-0.103675	0.917427	0.999861	ENSG00000102271	KLHL4	FALSE
570.791	0.0146814	0.141647	0.103647	0.917449	0.999861	ENSG00000123815	COQ8B	FALSE
743.257	0.0138093	0.133361	0.103548	0.917528	0.999861	ENSG00000148019	CEP78	FALSE
655.756	0.0130167	0.12574	0.103521	0.91755	0.999861	ENSG00000174165	ZDHHC24	FALSE
4186.19	-0.0226086	0.218467	-0.103487	0.917576	0.999861	ENSG00000132424	PNISR	FALSE
2105.56	-0.0106792	0.103252	-0.103429	0.917623	0.999861	ENSG00000165379	LRFN5	FALSE
182.662	-0.0311247	0.300991	-0.103408	0.91764	0.999861	ENSG00000064012	CASP8	FALSE
364.603	0.0200182	0.193674	0.10336	0.917677	0.999861	ENSG00000106803	SEC61B	FALSE
700.652	0.0146146	0.141401	0.103355	0.917681	0.999861	ENSG00000185477	GPRIN3	FALSE
640.73	-0.0155112	0.150136	-0.103314	0.917713	0.999861	ENSG00000273841	TAF9	FALSE
390.534	-0.0167712	0.162466	-0.103229	0.917782	0.999861	ENSG00000171100	MTM1	FALSE
1708.88	0.00767889	0.0744323	0.103166	0.917831	0.999861	ENSG00000122692	SMU1	FALSE
1541.74	0.00936349	0.0910598	0.102828	0.9181	0.999861	ENSG00000122068	FYTTD1	FALSE
1253.82	0.00953664	0.092756	0.102814	0.91811	0.999861	ENSG00000179051	RCC2	FALSE
1298.25	-0.0141944	0.138112	-0.102774	0.918142	0.999861	ENSG00000103148	NPRL3	FALSE
402.792	0.0146678	0.142732	0.102764	0.91815	0.999861	ENSG00000170396	ZNF804A	FALSE
3555.4	0.0157625	0.15342	0.102741	0.918169	0.999861	ENSG00000158109	TPRG1L	FALSE
18.369	-0.0509155	0.496214	-0.102608	0.918274	0.999861	ENSG00000204335	SP5	FALSE
2520.77	-0.0126882	0.123807	-0.102484	0.918373	0.999861	ENSG00000164187	LMBRD2	FALSE
196.828	0.0287742	0.281461	0.102232	0.918573	0.999861	ENSG00000186193	SAPCD2	FALSE
13105.1	0.0227187	0.222291	0.102202	0.918596	0.999861	ENSG00000181418	DDN	FALSE
1815.41	-0.0191839	0.188021	-0.102031	0.918732	0.999861	ENSG00000011405	PIK3C2A	FALSE
686.384	0.0185833	0.182413	0.101875	0.918856	0.999861	ENSG00000164111	ANXA5	FALSE
1867.66	0.0220815	0.216936	0.101788	0.918925	0.999861	ENSG00000103154	NECAB2	FALSE
6493.97	0.00873048	0.0859177	0.101614	0.919063	0.999861	ENSG00000124486	USP9X	FALSE
619.684	-0.0147442	0.145187	-0.101553	0.919111	0.999861	ENSG00000115368	WDR75	FALSE
1328.43	-0.0183382	0.180706	-0.101481	0.919169	0.999861	ENSG00000107890	ANKRD26	FALSE
5494.95	0.0131666	0.129797	0.10144	0.919201	0.999861	ENSG00000149575	SCN2B	FALSE
1031.96	-0.014387	0.141895	-0.101392	0.919239	0.999861	ENSG00000106635	BCL7B	FALSE
1085.87	0.0176247	0.174025	0.101277	0.919331	0.999861	ENSG00000162188	GNG3	FALSE
1675.23	0.00988966	0.0976643	0.101262	0.919343	0.999861	ENSG00000132334	PTPRE	FALSE
2700.62	0.012635	0.12492	0.101145	0.919436	0.999861	ENSG00000157693	TMEM268	FALSE
6067.71	0.0124791	0.123501	0.101044	0.919515	0.999861	ENSG00000174684	B4GAT1	FALSE
180.562	0.0163346	0.161845	0.100927	0.919608	0.999861	ENSG00000120159	CAAP1	FALSE
573.644	0.0138493	0.137253	0.100903	0.919627	0.999861	ENSG00000060069	CTDP1	FALSE
1558.79	0.0123401	0.122416	0.100805	0.919705	0.999861	ENSG00000114850	SSR3	FALSE
1158.78	0.0165459	0.164214	0.100758	0.919742	0.999861	ENSG00000071051	NCK2	FALSE
15421.1	-0.0155378	0.154231	-0.100743	0.919754	0.999861	ENSG00000072071	ADGRL1	FALSE
35.8604	0.0438773	0.435757	0.100692	0.919795	0.999861	ENSG00000167874	TMEM88	FALSE
78.7517	-0.0253381	0.251784	-0.100634	0.919841	0.999861	ENSG00000240204	SMKR1	FALSE
1215.24	-0.0266691	0.265194	-0.100564	0.919896	0.999861	ENSG00000013441	CLK1	FALSE
2603.37	-0.0100037	0.099486	-0.100553	0.919905	0.999861	ENSG00000135525	MAP7	FALSE
353.509	0.012592	0.125399	0.100416	0.920014	0.999861	ENSG00000109576	AADAT	FALSE
368.544	-0.014677	0.146216	-0.100379	0.920044	0.999861	ENSG00000089091	DZANK1	FALSE
1720.95	-0.0151981	0.151436	-0.10036	0.920059	0.999861	ENSG00000077232	DNAJC10	FALSE
450.647	-0.0174171	0.173786	-0.100222	0.920168	0.999861	ENSG00000274180	NATD1	FALSE
175.003	0.0222877	0.222454	0.10019	0.920193	0.999861	ENSG00000163219	ARHGAP25	FALSE
249.849	-0.0209527	0.209174	-0.100169	0.92021	0.999861	ENSG00000117477	CCDC181	FALSE
1149.53	0.0151808	0.151616	0.100127	0.920244	0.999861	ENSG00000186480	INSIG1	FALSE
5363.06	0.0147537	0.14744	0.100066	0.920292	0.999861	ENSG00000166598	HSP90B1	FALSE
67.1359	0.0289027	0.289012	0.100005	0.92034	0.999861	ENSG00000104814	MAP4K1	FALSE
195.032	0.0282389	0.282683	0.099896	0.920427	0.999861	ENSG00000223865	HLA-DPB1	FALSE
315.082	0.0250737	0.251007	0.0998926	0.92043	0.999861	ENSG00000174951	FUT1	FALSE
4478.6	0.0155167	0.155425	0.099834	0.920476	0.999861	ENSG00000102858	MGRN1	FALSE
34.4376	0.044168	0.442521	0.09981	0.920495	0.999861	ENSG00000242616	GNG10	FALSE
870.108	0.0138714	0.138999	0.0997947	0.920507	0.999861	ENSG00000148834	GSTO1	FALSE
2530.21	-0.0133304	0.133582	-0.0997919	0.92051	0.999861	ENSG00000136628	EPRS	FALSE
675.403	-0.0154059	0.154412	-0.0997714	0.920526	0.999861	ENSG00000173456	RNF26	FALSE
219.84	-0.0141788	0.142147	-0.0997476	0.920545	0.999861	ENSG00000169299	PGM2	FALSE
14545	0.0136224	0.136694	0.0996561	0.920617	0.999861	ENSG00000169862	CTNND2	FALSE
694.869	-0.0135254	0.135812	-0.0995886	0.920671	0.999861	ENSG00000100567	PSMA3	FALSE
943.684	0.00977323	0.0982038	0.0995199	0.920726	0.999861	ENSG00000109686	SH3D19	FALSE
905.695	-0.0102213	0.102741	-0.0994866	0.920752	0.999861	ENSG00000198909	MAP3K3	FALSE
1323.23	0.00969313	0.0975756	0.0993397	0.920869	0.999861	ENSG00000103091	WDR59	FALSE
776.842	-0.0122603	0.123448	-0.0993154	0.920888	0.999861	ENSG00000108829	LRRC59	FALSE
127.559	-0.0309398	0.311546	-0.0993106	0.920892	0.999861	ENSG00000028116	VRK2	FALSE
1336.19	0.00942831	0.094968	0.0992788	0.920917	0.999861	ENSG00000105443	CYTH2	FALSE
2638.21	0.00691341	0.0696648	0.0992382	0.920949	0.999861	ENSG00000198815	FOXJ3	FALSE
6191.95	-0.00873824	0.088164	-0.0991134	0.921048	0.999861	ENSG00000147548	NSD3	FALSE
820.456	0.0110802	0.111806	0.0991021	0.921057	0.999861	ENSG00000164631	ZNF12	FALSE
851.337	0.00932568	0.094114	0.0990891	0.921068	0.999861	ENSG00000075239	ACAT1	FALSE
3417.62	-0.0200856	0.202711	-0.099085	0.921071	0.999861	ENSG00000167671	UBXN6	FALSE
636.914	0.0114288	0.115391	0.099044	0.921103	0.999861	ENSG00000141956	PRDM15	FALSE
197.502	-0.0156239	0.157813	-0.0990025	0.921136	0.999861	ENSG00000232040	ZBED9	FALSE
8185.82	-0.016951	0.171275	-0.0989696	0.921162	0.999861	ENSG00000133612	AGAP3	FALSE
2282.91	0.0134947	0.136382	0.0989481	0.92118	0.999861	ENSG00000102468	HTR2A	FALSE
166.807	-0.0188462	0.19051	-0.0989248	0.921198	0.999861	ENSG00000164306	PRIMPOL	FALSE
430.899	-0.0140891	0.14244	-0.0989128	0.921207	0.999861	ENSG00000157873	TNFRSF14	FALSE
89.409	-0.0298808	0.302194	-0.0988795	0.921234	0.999861	ENSG00000152207	CYSLTR2	FALSE
571.253	-0.0199974	0.202249	-0.0988755	0.921237	0.999861	ENSG00000117425	PTCH2	FALSE
2815.78	-0.0121325	0.122762	-0.0988291	0.921274	0.999861	ENSG00000118946	PCDH17	FALSE
1818.31	-0.0172615	0.174729	-0.0987901	0.921305	0.999861	ENSG00000125817	CENPB	FALSE
3814.95	-0.0110941	0.112301	-0.0987895	0.921305	0.999861	ENSG00000073670	ADAM11	FALSE
942.114	-0.0130324	0.132106	-0.0986507	0.921416	0.999861	ENSG00000132953	XPO4	FALSE
181.318	0.0158291	0.160532	0.098604	0.921453	0.999861	ENSG00000152464	RPP38	FALSE
403.635	-0.0123943	0.125816	-0.0985109	0.921527	0.999861	ENSG00000151743	AMN1	FALSE
74.0714	0.0235967	0.239698	0.0984437	0.92158	0.999861	ENSG00000171056	SOX7	FALSE
172.943	-0.0197486	0.200799	-0.0983498	0.921655	0.999861	ENSG00000007001	UPP2	FALSE
57.8086	-0.0269249	0.274122	-0.098222	0.921756	0.999861	ENSG00000129535	NRL	FALSE
777.275	0.014648	0.149407	0.098041	0.9219	0.999861	ENSG00000137876	RSL24D1	FALSE
4264.67	-0.0173398	0.176893	-0.0980243	0.921913	0.999861	ENSG00000102882	MAPK3	FALSE
5862.45	-0.00749335	0.0764462	-0.0980212	0.921915	0.999861	ENSG00000128487	SPECC1	FALSE
4803.28	0.0136308	0.139156	0.0979539	0.921969	0.999861	ENSG00000183826	BTBD9	FALSE
1049.84	0.00815181	0.0832306	0.0979425	0.921978	0.999861	ENSG00000066136	NFYC	FALSE
928.419	0.00985257	0.100637	0.0979024	0.92201	0.999861	ENSG00000054983	GALC	FALSE
939.057	-0.0187381	0.191421	-0.0978893	0.92202	0.999861	ENSG00000167635	ZNF146	FALSE
6451.93	0.00956135	0.0976769	0.0978875	0.922022	0.999861	ENSG00000064042	LIMCH1	FALSE
3526.38	-0.00959442	0.0980173	-0.097885	0.922024	0.999861	ENSG00000198265	HELZ	FALSE
481.801	0.0157496	0.160924	0.0978701	0.922035	0.999861	ENSG00000164219	PGGT1B	FALSE
11292.4	-0.0382135	0.390749	-0.0977956	0.922095	0.999861	ENSG00000129244	ATP1B2	FALSE
1148.12	-0.0155604	0.159121	-0.0977898	0.922099	0.999861	ENSG00000139624	CERS5	FALSE
1945.14	0.0138674	0.141866	0.0977503	0.922131	0.999861	ENSG00000138031	ADCY3	FALSE
569.797	-0.0130024	0.133024	-0.097745	0.922135	0.999861	ENSG00000135835	KIAA1614	FALSE
1258.46	-0.0103489	0.105919	-0.0977059	0.922166	0.999861	ENSG00000196455	PIK3R4	FALSE
2993.91	-0.0116067	0.118809	-0.0976925	0.922176	0.999861	ENSG00000119522	DENND1A	FALSE
1003.71	-0.0124951	0.127995	-0.0976221	0.922232	0.999861	ENSG00000173011	TADA2B	FALSE
1571.31	-0.0167521	0.171644	-0.0975977	0.922252	0.999861	ENSG00000032219	ARID4A	FALSE
3060.17	-0.00803418	0.0823268	-0.0975888	0.922259	0.999861	ENSG00000130227	XPO7	FALSE
1517.64	-0.00784676	0.0805003	-0.0974749	0.922349	0.999861	ENSG00000129691	ASH2L	FALSE
2975.68	-0.00928744	0.0953539	-0.0973996	0.922409	0.999861	ENSG00000160058	BSDC1	FALSE
2430.23	-0.0128212	0.131676	-0.0973694	0.922433	0.999861	ENSG00000130726	TRIM28	FALSE
7572.27	-0.0131732	0.135495	-0.097223	0.922549	0.999861	ENSG00000109670	FBXW7	FALSE
9566.36	-0.0137486	0.141458	-0.097192	0.922574	0.999861	ENSG00000198932	GPRASP1	FALSE
94.8923	-0.0176873	0.182177	-0.0970884	0.922656	0.999861	ENSG00000006634	DBF4	FALSE
1180.17	0.0114527	0.117991	0.0970636	0.922676	0.999861	ENSG00000105438	KDELR1	FALSE
1983.52	-0.019541	0.20143	-0.0970115	0.922717	0.999861	ENSG00000112893	MAN2A1	FALSE
368.078	-0.0119169	0.122959	-0.0969178	0.922792	0.999861	ENSG00000156853	ZNF689	FALSE
1711.58	-0.00781055	0.0808573	-0.0965968	0.923047	0.999861	ENSG00000120963	ZNF706	FALSE
1502.62	-0.00908721	0.0940842	-0.096586	0.923055	0.999861	ENSG00000158615	PPP1R15B	FALSE
1866.7	-0.012075	0.125178	-0.0964632	0.923153	0.999861	ENSG00000135622	SEMA4F	FALSE
642.091	-0.0180941	0.187604	-0.0964484	0.923164	0.999861	ENSG00000204677	FAM153C	FALSE
139.561	0.0257081	0.26658	0.0964367	0.923174	0.999861	ENSG00000171759	PAH	FALSE
192.303	-0.0219263	0.227407	-0.0964185	0.923188	0.999861	ENSG00000091073	DTX2	FALSE
2642.97	-0.0123779	0.128393	-0.0964064	0.923198	0.999861	ENSG00000133706	LARS	FALSE
245.689	-0.0146445	0.152015	-0.0963359	0.923254	0.999861	ENSG00000165898	ISCA2	FALSE
3622.07	0.0108348	0.112579	0.096242	0.923328	0.999861	ENSG00000119242	CCDC92	FALSE
12.8252	-0.0455611	0.473765	-0.0961681	0.923387	0.999861	ENSG00000253548	PYDC2	FALSE
253.846	-0.0146697	0.15268	-0.0960813	0.923456	0.999861	ENSG00000162959	MEMO1	FALSE
573.241	0.0154109	0.160419	0.0960664	0.923468	0.999861	ENSG00000005175	RPAP3	FALSE
173.585	0.0183372	0.1909	0.0960562	0.923476	0.999861	ENSG00000143387	CTSK	FALSE
2202.94	-0.00930237	0.0968995	-0.0960002	0.92352	0.999861	ENSG00000135643	KCNMB4	FALSE
209.015	0.0140818	0.146735	0.095967	0.923547	0.999861	ENSG00000081721	DUSP12	FALSE
135.58	-0.017802	0.185622	-0.0959045	0.923596	0.999861	ENSG00000184162	NR2C2AP	FALSE
458.166	0.0189425	0.197566	0.0958793	0.923616	0.999861	ENSG00000165264	NDUFB6	FALSE
13.4042	-0.0728069	0.759506	-0.0958608	0.923631	0.999861	ENSG00000255374	TAS2R43	FALSE
1007.39	0.0118848	0.124121	0.0957524	0.923717	0.999861	ENSG00000137218	FRS3	FALSE
162.357	-0.0159174	0.166306	-0.0957114	0.92375	0.999861	ENSG00000124171	PARD6B	FALSE
106.827	0.0225873	0.236107	0.0956656	0.923786	0.999861	ENSG00000171155	C1GALT1C1	FALSE
2658.29	0.0132363	0.138372	0.095657	0.923793	0.999861	ENSG00000196313	POM121	FALSE
1521.6	-0.0126772	0.132627	-0.0955854	0.92385	0.999861	ENSG00000161671	EMC10	FALSE
6166.23	0.0114569	0.119878	0.0955715	0.923861	0.999861	ENSG00000138071	ACTR2	FALSE
397.269	-0.0169044	0.176889	-0.095565	0.923866	0.999861	ENSG00000165233	CARD19	FALSE
2266.01	-0.0134193	0.140423	-0.0955631	0.923868	0.999861	ENSG00000170242	USP47	FALSE
6620.56	-0.0103942	0.10882	-0.095517	0.923904	0.999861	ENSG00000102181	CD99L2	FALSE
172.745	0.0198595	0.207932	0.0955094	0.92391	0.999861	ENSG00000204147	ASAH2B	FALSE
159.465	-0.01435	0.150308	-0.0954705	0.923941	0.999861	ENSG00000116761	CTH	FALSE
2840.28	0.0140915	0.147658	0.0954333	0.923971	0.999861	ENSG00000171604	CXXC5	FALSE
657.331	0.0441304	0.462561	0.0954043	0.923994	0.999861	ENSG00000170160	CCDC144A	FALSE
2073.25	-0.0138555	0.145303	-0.095356	0.924032	0.999861	ENSG00000122484	RPAP2	FALSE
7087.56	-0.00790325	0.0830069	-0.095212	0.924146	0.999861	ENSG00000078295	ADCY2	FALSE
1958.5	-0.00900962	0.0946705	-0.0951681	0.924181	0.999861	ENSG00000154001	PPP2R5E	FALSE
278.121	-0.0123811	0.130171	-0.0951142	0.924224	0.999861	ENSG00000198205	ZXDA	FALSE
4705.95	-0.0165968	0.174614	-0.0950484	0.924276	0.999861	ENSG00000130382	MLLT1	FALSE
292.183	0.0165506	0.174242	0.0949864	0.924326	0.999861	ENSG00000174886	NDUFA11	FALSE
45.3601	-0.03762	0.396758	-0.0948184	0.924459	0.999861	ENSG00000160862	AZGP1	FALSE
1994.54	-0.0148027	0.156121	-0.0948151	0.924462	0.999861	ENSG00000064651	SLC12A2	FALSE
1390.4	0.00870077	0.0918402	0.0947382	0.924523	0.999861	ENSG00000114745	GORASP1	FALSE
105.148	-0.0228443	0.24121	-0.0947072	0.924547	0.999861	ENSG00000166246	C16orf71	FALSE
402.425	-0.0159849	0.169024	-0.0945721	0.924655	0.999861	ENSG00000136379	ABHD17C	FALSE
1937.17	-0.00881652	0.0932438	-0.0945535	0.92467	0.999861	ENSG00000112624	BICRAL	FALSE
4140.35	0.00986751	0.104366	0.0945475	0.924674	0.999861	ENSG00000106771	TMEM245	FALSE
501.394	0.0115024	0.121673	0.0945349	0.924684	0.999861	ENSG00000151239	TWF1	FALSE
405.096	-0.016472	0.174244	-0.094534	0.924685	0.999861	ENSG00000173226	IQCB1	FALSE
7744.97	-0.00991428	0.105146	-0.0942909	0.924878	0.999861	ENSG00000107282	APBA1	FALSE
658.989	-0.0145293	0.15411	-0.0942792	0.924887	0.999861	ENSG00000102119	EMD	FALSE
837.575	0.0160736	0.170497	0.0942751	0.924891	0.999861	ENSG00000155660	PDIA4	FALSE
170.935	0.0200027	0.212345	0.0941992	0.924951	0.999861	ENSG00000175213	ZNF408	FALSE
18.5232	0.0382063	0.405592	0.094199	0.924951	0.999861	ENSG00000179058	C9orf50	FALSE
554.83	0.0124596	0.13245	0.0940703	0.925053	0.999861	ENSG00000188186	LAMTOR4	FALSE
492.751	0.0113183	0.120325	0.0940643	0.925058	0.999861	ENSG00000273611	ZNHIT3	FALSE
399.628	0.0120644	0.128316	0.0940214	0.925092	0.999861	ENSG00000136247	ZDHHC4	FALSE
992.661	0.0111326	0.118424	0.0940063	0.925104	0.999861	ENSG00000115233	PSMD14	FALSE
160.784	0.0333665	0.355097	0.0939644	0.925137	0.999861	ENSG00000167136	ENDOG	FALSE
3947.83	-0.0105698	0.112502	-0.0939515	0.925148	0.999861	ENSG00000130414	NDUFA10	FALSE
392.287	-0.0137688	0.146634	-0.0938994	0.925189	0.999861	ENSG00000147679	UTP23	FALSE
1640.14	0.00796598	0.0848353	0.0938993	0.925189	0.999861	ENSG00000120705	ETF1	FALSE
68223.3	0.00988059	0.105253	0.093875	0.925208	0.999861	ENSG00000078018	MAP2	FALSE
91.015	0.0186173	0.198324	0.0938732	0.92521	0.999861	ENSG00000168273	SMIM4	FALSE
246.381	0.0165186	0.176276	0.0937091	0.92534	0.999861	ENSG00000128626	MRPS12	FALSE
811.043	-0.0176655	0.188654	-0.0936396	0.925395	0.999861	ENSG00000091409	ITGA6	FALSE
150.284	-0.0197076	0.210492	-0.0936265	0.925406	0.999861	ENSG00000161040	FBXL13	FALSE
444.777	-0.0131077	0.140027	-0.0936086	0.92542	0.999861	ENSG00000189144	ZNF573	FALSE
696.639	0.012018	0.128413	0.0935886	0.925436	0.999861	ENSG00000168005	SPINDOC	FALSE
1295.8	0.00792402	0.0846964	0.093558	0.92546	0.999861	ENSG00000163527	STT3B	FALSE
1024.22	-0.00830317	0.088803	-0.093501	0.925506	0.999861	ENSG00000177981	ASB8	FALSE
764.379	-0.0115004	0.123009	-0.0934928	0.925512	0.999861	ENSG00000174917	C19orf70	FALSE
149.784	0.0184105	0.197075	0.0934189	0.925571	0.999861	ENSG00000178295	GEN1	FALSE
2819.62	0.0135969	0.1456	0.0933857	0.925597	0.999861	ENSG00000091542	ALKBH5	FALSE
1010.93	-0.0146479	0.156914	-0.0933501	0.925625	0.999861	ENSG00000214717	ZBED1	FALSE
495.994	0.0185561	0.198942	0.0932739	0.925686	0.999861	ENSG00000099954	CECR2	FALSE
414.291	0.00940547	0.100851	0.0932612	0.925696	0.999861	ENSG00000144451	SPAG16	FALSE
130.222	-0.0220151	0.23616	-0.0932212	0.925728	0.999861	ENSG00000102032	RENBP	FALSE
421.161	0.0125941	0.135157	0.0931813	0.92576	0.999861	ENSG00000185261	KIAA0825	FALSE
2147.6	0.0101339	0.108775	0.0931635	0.925774	0.999861	ENSG00000104643	MTMR9	FALSE
11449.6	-0.0108742	0.116752	-0.0931393	0.925793	0.999861	ENSG00000184613	NELL2	FALSE
149.44	-0.021702	0.2335	-0.0929423	0.925949	0.999861	ENSG00000254858	MPV17L2	FALSE
126.268	-0.0243916	0.262688	-0.0928536	0.92602	0.999861	ENSG00000176907	TCIM	FALSE
435.564	0.0174859	0.18905	0.0924934	0.926306	0.999861	ENSG00000124766	SOX4	FALSE
370.164	0.0145512	0.157349	0.0924771	0.926319	0.999861	ENSG00000091127	PUS7	FALSE
85.1526	-0.0296221	0.320864	-0.0923197	0.926444	0.999861	ENSG00000271824	SMIM32	FALSE
460.353	0.0102554	0.111195	0.0922287	0.926516	0.999861	ENSG00000145740	SLC30A5	FALSE
273.496	0.0134151	0.145568	0.0921567	0.926574	0.999861	ENSG00000174547	MRPL11	FALSE
970.973	0.00958319	0.104075	0.0920799	0.926635	0.999861	ENSG00000122034	GTF3A	FALSE
233.096	0.0168289	0.182889	0.0920168	0.926685	0.999861	ENSG00000196357	ZNF565	FALSE
1189.24	-0.0162956	0.177456	-0.0918291	0.926834	0.999861	ENSG00000176340	COX8A	FALSE
174.157	-0.0370638	0.403662	-0.0918189	0.926842	0.999861	ENSG00000109610	SOD3	FALSE
445.122	0.00997215	0.108783	0.0916699	0.92696	0.999861	ENSG00000160688	FLAD1	FALSE
790.395	-0.0154013	0.168033	-0.0916567	0.926971	0.999861	ENSG00000149932	TMEM219	FALSE
211.695	0.0190915	0.208422	0.0916001	0.927016	0.999861	ENSG00000089820	ARHGAP4	FALSE
921.881	0.0116513	0.127247	0.0915647	0.927044	0.999861	ENSG00000129824	RPS4Y1	FALSE
1000.03	0.0142995	0.156462	0.0913929	0.92718	0.999861	ENSG00000152492	CCDC50	FALSE
34.2733	-0.0329276	0.360341	-0.0913791	0.927191	0.999861	ENSG00000155714	PDZD9	FALSE
194.703	-0.0153227	0.167839	-0.0912942	0.927259	0.999861	ENSG00000206053	JPT2	FALSE
902.751	0.0088265	0.0967238	0.0912547	0.92729	0.999861	ENSG00000276234	TADA2A	FALSE
54.6672	0.0268096	0.294042	0.0911759	0.927353	0.999861	ENSG00000121335	PRB2	FALSE
302.526	0.0156371	0.171566	0.091143	0.927379	0.999861	ENSG00000198951	NAGA	FALSE
4435.51	-0.00790494	0.0867353	-0.0911386	0.927382	0.999861	ENSG00000164091	WDR82	FALSE
983.836	0.00873026	0.0960113	0.0909295	0.927549	0.999861	ENSG00000169223	LMAN2	FALSE
75.9526	-0.0232668	0.255912	-0.0909173	0.927558	0.999861	ENSG00000179148	ALOXE3	FALSE
2292.55	-0.0133984	0.147395	-0.0909012	0.927571	0.999861	ENSG00000196972	SMIM10L2B	FALSE
1083.13	-0.00939889	0.103414	-0.0908864	0.927583	0.999861	ENSG00000013374	NUB1	FALSE
1170.56	0.010708	0.117876	0.0908411	0.927619	0.999861	ENSG00000198863	RUNDC1	FALSE
40.7098	0.0290436	0.319755	0.0908306	0.927627	0.999861	ENSG00000212123	PRR22	FALSE
903.697	0.0129808	0.143031	0.0907546	0.927688	0.999861	ENSG00000079974	RABL2B	FALSE
6616.38	0.0137586	0.151659	0.0907208	0.927714	0.999861	ENSG00000108175	ZMIZ1	FALSE
242.944	0.0292955	0.322955	0.0907107	0.927722	0.999861	ENSG00000054179	ENTPD2	FALSE
348.505	0.0137728	0.151917	0.09066	0.927763	0.999861	ENSG00000185088	RPS27L	FALSE
207.623	0.0342202	0.377607	0.0906238	0.927792	0.999861	ENSG00000004468	CD38	FALSE
1750.02	0.00823579	0.0909083	0.0905944	0.927815	0.999861	ENSG00000131943	C19orf12	FALSE
274.95	0.0137211	0.151595	0.0905116	0.927881	0.999861	ENSG00000163156	SCNM1	FALSE
1378.12	0.00798529	0.0883266	0.0904064	0.927964	0.999861	ENSG00000062650	WAPL	FALSE
1906.45	0.0104097	0.115216	0.0903491	0.92801	0.999861	ENSG00000175893	ZDHHC21	FALSE
1271.15	0.0151408	0.167581	0.0903486	0.92801	0.999861	ENSG00000137710	RDX	FALSE
32.4136	-0.0387148	0.428965	-0.0902518	0.928087	0.999861	ENSG00000188624	IGFL3	FALSE
269.703	0.0213266	0.23643	0.0902027	0.928126	0.999861	ENSG00000256043	CTSO	FALSE
160.668	-0.0282948	0.313754	-0.0901816	0.928143	0.999861	ENSG00000141744	PNMT	FALSE
38.5786	0.0501054	0.556265	0.0900746	0.928228	0.999861	ENSG00000016602	CLCA4	FALSE
1182.11	-0.00955045	0.106031	-0.0900721	0.92823	0.999861	ENSG00000153046	CDYL	FALSE
1151.61	0.0153557	0.17062	0.0899996	0.928288	0.999861	ENSG00000107731	UNC5B	FALSE
209.283	-0.014468	0.161219	-0.0897416	0.928493	0.999861	ENSG00000213398	LCAT	FALSE
159.87	-0.0261777	0.291759	-0.0897236	0.928507	0.999861	ENSG00000166573	GALR1	FALSE
1027.13	-0.012429	0.138594	-0.0896794	0.928542	0.999861	ENSG00000107262	BAG1	FALSE
191.42	-0.0191237	0.213664	-0.0895036	0.928682	0.999861	ENSG00000116668	SWT1	FALSE
137.289	-0.034512	0.385842	-0.0894459	0.928728	0.999861	ENSG00000092529	CAPN3	FALSE
372.223	-0.0142696	0.159582	-0.0894191	0.928749	0.999861	ENSG00000150977	RILPL2	FALSE
872.634	-0.0129568	0.144903	-0.0894175	0.92875	0.999861	ENSG00000119537	KDSR	FALSE
3884.16	0.0216762	0.242491	0.0893899	0.928772	0.999861	ENSG00000134569	LRP4	FALSE
65.1214	0.0290024	0.324896	0.0892667	0.92887	0.999861	ENSG00000166407	LMO1	FALSE
574.238	-0.00973513	0.109098	-0.089233	0.928897	0.999861	ENSG00000115761	NOL10	FALSE
2133.47	-0.0125206	0.140371	-0.0891969	0.928925	0.999861	ENSG00000198399	ITSN2	FALSE
413.961	-0.0120122	0.134709	-0.0891714	0.928946	0.999861	ENSG00000204152	TIMM23B	FALSE
1219.33	-0.0132184	0.148406	-0.089069	0.929027	0.999861	ENSG00000144712	CAND2	FALSE
1039.16	0.0118535	0.133137	0.0890324	0.929056	0.999861	ENSG00000218739	CEBPZOS	FALSE
186.584	-0.016725	0.187887	-0.0890163	0.929069	0.999861	ENSG00000049167	ERCC8	FALSE
2806.47	0.0104363	0.117303	0.0889683	0.929107	0.999861	ENSG00000114650	SCAP	FALSE
167.234	-0.0161069	0.181116	-0.0889316	0.929136	0.999861	ENSG00000215045	GRID2IP	FALSE
158.401	-0.0148028	0.166794	-0.0887489	0.929281	0.999861	ENSG00000143919	CAMKMT	FALSE
4588.65	-0.0156701	0.176659	-0.0887025	0.929318	0.999861	ENSG00000128683	GAD1	FALSE
1053.27	0.0086262	0.0972832	0.088671	0.929343	0.999861	ENSG00000125037	EMC3	FALSE
2089.94	-0.0077108	0.0870833	-0.088545	0.929443	0.999861	ENSG00000131467	PSME3	FALSE
3044.18	0.0117797	0.133141	0.0884753	0.929499	0.999861	ENSG00000136274	NACAD	FALSE
74.6168	-0.023816	0.269295	-0.0884385	0.929528	0.999861	ENSG00000106066	CPVL	FALSE
1248.45	0.0138564	0.156985	0.0882657	0.929665	0.999861	ENSG00000110328	GALNT18	FALSE
956.693	0.00992918	0.11263	0.0881572	0.929752	0.999861	ENSG00000068354	TBC1D25	FALSE
537.114	0.0104563	0.118791	0.0880226	0.929859	0.999861	ENSG00000172922	RNASEH2C	FALSE
335.662	0.0125505	0.142632	0.0879922	0.929883	0.999861	ENSG00000169951	ZNF764	FALSE
159.993	0.020833	0.237253	0.0878091	0.930028	0.999861	ENSG00000085514	PILRA	FALSE
820.496	-0.0142594	0.162492	-0.0877543	0.930072	0.999861	ENSG00000183878	UTY	FALSE
114.264	0.0222882	0.254185	0.0876849	0.930127	0.999861	ENSG00000164649	CDCA7L	FALSE
62.9981	-0.0351919	0.401513	-0.0876483	0.930156	0.999861	ENSG00000164344	KLKB1	FALSE
1937.26	-0.0130414	0.148891	-0.08759	0.930203	0.999861	ENSG00000104969	SGTA	FALSE
77.2201	0.0246375	0.281358	0.0875663	0.930221	0.999861	ENSG00000166741	NNMT	FALSE
6219.95	-0.00863077	0.0987001	-0.0874444	0.930318	0.999861	ENSG00000132932	ATP8A2	FALSE
1629.7	0.00682601	0.0781358	0.0873609	0.930385	0.999861	ENSG00000164164	OTUD4	FALSE
240.67	-0.0154423	0.177017	-0.0872367	0.930483	0.999861	ENSG00000277531	PNMA8C	FALSE
3992.38	-0.00647929	0.0743475	-0.0871487	0.930553	0.999861	ENSG00000180357	ZNF609	FALSE
971.821	0.00806949	0.0926869	0.0870618	0.930622	0.999861	ENSG00000065135	GNAI3	FALSE
1173.45	0.00906931	0.104228	0.0870143	0.93066	0.999861	ENSG00000159200	RCAN1	FALSE
226.803	0.0151789	0.174497	0.0869869	0.930682	0.999861	ENSG00000163319	MRPS18C	FALSE
1823.96	0.00910089	0.104727	0.0869009	0.93075	0.999861	ENSG00000130640	TUBGCP2	FALSE
575.678	-0.0107329	0.123532	-0.0868831	0.930764	0.999861	ENSG00000171097	KYAT1	FALSE
8460.73	0.0178057	0.205149	0.0867942	0.930835	0.999861	ENSG00000173786	CNP	FALSE
1861.73	-0.0139839	0.16123	-0.0867326	0.930884	0.999861	ENSG00000004059	ARF5	FALSE
6605.78	0.0107612	0.124193	0.0866491	0.93095	0.999861	ENSG00000074416	MGLL	FALSE
980.049	0.0125982	0.145419	0.0866333	0.930963	0.999861	ENSG00000032389	EIPR1	FALSE
20.9392	0.0298972	0.345241	0.0865981	0.930991	0.999861	ENSG00000247595	SPTY2D1OS	FALSE
442.708	-0.0192289	0.222318	-0.0864929	0.931075	0.999861	ENSG00000176101	SSNA1	FALSE
11632.3	-0.0172973	0.200037	-0.0864705	0.931092	0.999861	ENSG00000099864	PALM	FALSE
315.903	0.0447161	0.517134	0.0864692	0.931093	0.999861	ENSG00000183960	KCNH8	FALSE
75.893	-0.027173	0.314383	-0.0864328	0.931122	0.999861	ENSG00000267216		FALSE
2268.73	-0.0105447	0.122031	-0.0864104	0.93114	0.999861	ENSG00000157851	DPYSL5	FALSE
3203.95	0.015366	0.178004	0.086324	0.931209	0.999861	ENSG00000189339	SLC35E2B	FALSE
7483.07	-0.0126767	0.146919	-0.0862834	0.931241	0.999861	ENSG00000122545	2021-09-07	FALSE
635.364	-0.00983077	0.114128	-0.0861382	0.931357	0.999861	ENSG00000175110	MRPS22	FALSE
145.674	0.0553826	0.643588	0.086053	0.931424	0.999861	ENSG00000166482	MFAP4	FALSE
269.738	-0.0148864	0.173003	-0.086047	0.931429	0.999861	ENSG00000071243	ING3	FALSE
307.869	-0.0101241	0.117711	-0.0860085	0.93146	0.999861	ENSG00000133316	WDR74	FALSE
704.803	0.0128784	0.14975	0.0859999	0.931466	0.999861	ENSG00000186814	ZSCAN30	FALSE
1614.96	-0.00649882	0.0756718	-0.0858817	0.93156	0.999861	ENSG00000135823	STX6	FALSE
1811.25	0.0140523	0.163625	0.0858812	0.931561	0.999861	ENSG00000145012	LPP	FALSE
595.031	-0.010713	0.124751	-0.0858749	0.931566	0.999861	ENSG00000171451	DSEL	FALSE
583.19	0.0116367	0.13552	0.0858667	0.931572	0.999861	ENSG00000198060	2021-03-05	FALSE
28.997	-0.0337454	0.393096	-0.0858452	0.931589	0.999861	ENSG00000251287	ALG1L2	FALSE
1784.51	-0.0112805	0.131413	-0.08584	0.931594	0.999861	ENSG00000113595	TRIM23	FALSE
519.283	0.00905172	0.105474	0.0858197	0.93161	0.999861	ENSG00000179240	GVQW3	FALSE
2513.25	-0.012606	0.146976	-0.0857693	0.93165	0.999861	ENSG00000063322	MED29	FALSE
1036.07	-0.0108096	0.126166	-0.0856777	0.931723	0.999861	ENSG00000184207	PGP	FALSE
15876.8	0.018337	0.214045	0.0856691	0.93173	0.999861	ENSG00000168490	PHYHIP	FALSE
30.2927	0.0289965	0.338608	0.0856345	0.931757	0.999861	ENSG00000117472	TSPAN1	FALSE
1006.94	-0.0165271	0.193202	-0.0855433	0.93183	0.999861	ENSG00000102901	CENPT	FALSE
220.754	-0.0185259	0.21667	-0.0855028	0.931862	0.999861	ENSG00000096872	IFT74	FALSE
8320.06	0.00944289	0.110556	0.085413	0.931933	0.999861	ENSG00000034053	APBA2	FALSE
38.5101	-0.0264148	0.309504	-0.0853456	0.931987	0.999861	ENSG00000145491	ROPN1L	FALSE
945.973	0.0105411	0.123633	0.0852612	0.932054	0.999861	ENSG00000052802	MSMO1	FALSE
350.476	0.029491	0.345935	0.0852502	0.932062	0.999861	ENSG00000115457	IGFBP2	FALSE
507.723	0.0125224	0.147262	0.0850349	0.932234	0.999861	ENSG00000169427	KCNK9	FALSE
23157.2	0.00972081	0.114331	0.0850237	0.932243	0.999861	ENSG00000130477	UNC13A	FALSE
546.19	-0.0123942	0.145835	-0.0849876	0.932271	0.999861	ENSG00000003509	NDUFAF7	FALSE
977.734	0.00897527	0.105627	0.084971	0.932284	0.999861	ENSG00000114503	NCBP2	FALSE
1768.78	-0.00885809	0.104351	-0.0848877	0.932351	0.999861	ENSG00000136450	SRSF1	FALSE
1215.82	0.00793561	0.0935206	0.0848542	0.932377	0.999861	ENSG00000145916	RMND5B	FALSE
382.781	-0.0141154	0.166414	-0.0848206	0.932404	0.999861	ENSG00000184831	APOO	FALSE
1605	-0.0117079	0.138065	-0.0848002	0.93242	0.999861	ENSG00000137871	ZNF280D	FALSE
707.411	-0.0168589	0.198834	-0.0847888	0.932429	0.999861	ENSG00000174307	PHLDA3	FALSE
6080.28	-0.0175074	0.206535	-0.0847673	0.932446	0.999861	ENSG00000186716	BCR	FALSE
433.525	-0.0202384	0.238835	-0.084738	0.93247	0.999861	ENSG00000170296	GABARAP	FALSE
2944.52	-0.0126164	0.148893	-0.0847341	0.932473	0.999861	ENSG00000198925	ATG9A	FALSE
2524.02	0.0115559	0.136506	0.0846549	0.932536	0.999861	ENSG00000113387	SUB1	FALSE
543.556	-0.0110629	0.130725	-0.0846268	0.932558	0.999861	ENSG00000095574	IKZF5	FALSE
204.65	0.0142114	0.168019	0.0845823	0.932593	0.999861	ENSG00000139173	TMEM117	FALSE
1679.64	-0.0126858	0.150088	-0.0845222	0.932641	0.999861	ENSG00000141985	SH3GL1	FALSE
267.008	-0.0152271	0.180461	-0.0843787	0.932755	0.999861	ENSG00000188732	FAM221A	FALSE
11874	0.0107421	0.127338	0.0843592	0.932771	0.999861	ENSG00000198794	SCAMP5	FALSE
1434.23	0.0111556	0.132272	0.084338	0.932788	0.999861	ENSG00000121297	TSHZ3	FALSE
1595.79	0.0123688	0.146688	0.0843207	0.932801	0.999861	ENSG00000132386	SERPINF1	FALSE
2482.1	-0.0105917	0.125777	-0.0842101	0.932889	0.999861	ENSG00000102401	ARMCX3	FALSE
12813	0.0182934	0.217482	0.0841143	0.932966	0.999861	ENSG00000155886	SLC24A2	FALSE
500.476	0.0238012	0.283112	0.08407	0.933001	0.999861	ENSG00000169231	THBS3	FALSE
812.43	-0.0136384	0.162551	-0.0839023	0.933134	0.999861	ENSG00000166477	LEO1	FALSE
666.18	0.0112506	0.134102	0.0838959	0.933139	0.999861	ENSG00000196459	TRAPPC2	FALSE
1617.82	-0.0107422	0.128154	-0.0838226	0.933197	0.999861	ENSG00000021776	AQR	FALSE
529.313	-0.0185617	0.221587	-0.0837672	0.933242	0.999861	ENSG00000152582	SPEF2	FALSE
154.979	-0.0200046	0.238938	-0.0837229	0.933277	0.999861	ENSG00000175556	LONRF3	FALSE
4.61671	0.0689518	0.82365	0.083715	0.933283	0.999861	ENSG00000214511	HIGD1C	FALSE
534.788	0.0105442	0.126124	0.0836017	0.933373	0.999861	ENSG00000115211	EIF2B4	FALSE
5918.72	-0.00710887	0.0851014	-0.0835341	0.933427	0.999861	ENSG00000048540	LMO3	FALSE
263.401	-0.0183218	0.219872	-0.0833297	0.933589	0.999861	ENSG00000143845	ETNK2	FALSE
17941.7	-0.00955555	0.114715	-0.0832981	0.933615	0.999861	ENSG00000100167	2021-09-03	FALSE
2568.73	0.00767989	0.0924312	0.0830877	0.933782	0.999861	ENSG00000148948	LRRC4C	FALSE
1363.41	0.00675515	0.0813739	0.0830138	0.933841	0.999861	ENSG00000093183	SEC22C	FALSE
97.9624	0.0169265	0.204247	0.0828725	0.933953	0.999861	ENSG00000214226	C17orf67	FALSE
3413.45	0.00913556	0.110331	0.0828013	0.93401	0.999861	ENSG00000177570	SAMD12	FALSE
72.219	0.0292719	0.353755	0.0827461	0.934053	0.999861	ENSG00000240053	LY6G5B	FALSE
3384.97	0.0108667	0.131342	0.0827359	0.934062	0.999861	ENSG00000167371	PRRT2	FALSE
715.119	-0.011429	0.138171	-0.0827163	0.934077	0.999861	ENSG00000170385	SLC30A1	FALSE
614.925	-0.0112701	0.136288	-0.0826937	0.934095	0.999861	ENSG00000241837	ATP5PO	FALSE
79.7267	0.0233919	0.283369	0.0825494	0.93421	0.999861	ENSG00000138271	GPR87	FALSE
815.304	-0.0237847	0.288233	-0.082519	0.934234	0.999861	ENSG00000183779	ZNF703	FALSE
128.246	0.017463	0.211691	0.082493	0.934255	0.999861	ENSG00000151665	PIGF	FALSE
117.152	0.0131317	0.159421	0.0823713	0.934351	0.999861	ENSG00000076053	RBM7	FALSE
742.866	0.00793142	0.09633	0.0823359	0.93438	0.999861	ENSG00000127804	METTL16	FALSE
205.806	0.0112974	0.137396	0.0822249	0.934468	0.999861	ENSG00000056277	ZNF280C	FALSE
3981.34	0.0058145	0.0707598	0.0821724	0.93451	0.999861	ENSG00000188895	MSL1	FALSE
495.499	-0.00935727	0.113942	-0.082123	0.934549	0.999861	ENSG00000162695	SLC30A7	FALSE
287.425	-0.0127283	0.155201	-0.0820116	0.934637	0.999861	ENSG00000128298	BAIAP2L2	FALSE
1815.96	-0.0085993	0.104865	-0.0820037	0.934644	0.999861	ENSG00000174233	ADCY6	FALSE
302.107	0.0126175	0.153905	0.0819827	0.93466	0.999861	ENSG00000253485	PCDHGA5	FALSE
2042.1	0.0129831	0.158417	0.0819549	0.934683	0.999861	ENSG00000168824	NSG1	FALSE
6042.67	0.0138531	0.169046	0.0819485	0.934688	0.999861	ENSG00000078549	ADCYAP1R1	FALSE
223.586	-0.0224593	0.274308	-0.0818763	0.934745	0.999861	ENSG00000122971	ACADS	FALSE
190.141	-0.0138265	0.168875	-0.0818744	0.934747	0.999861	ENSG00000145569	OTULINL	FALSE
3220.2	-0.0132566	0.161952	-0.0818549	0.934762	0.999861	ENSG00000107281	NPDC1	FALSE
1192.07	-0.00672964	0.0822591	-0.0818103	0.934798	0.999861	ENSG00000126581	BECN1	FALSE
169.629	-0.0165954	0.203172	-0.0816817	0.9349	0.999861	ENSG00000104221	BRF2	FALSE
1988.85	0.0107855	0.132132	0.0816269	0.934943	0.999861	ENSG00000128928	IVD	FALSE
4140.93	-0.0125241	0.153435	-0.0816248	0.934945	0.999861	ENSG00000127445	PIN1	FALSE
2295.84	0.0105301	0.129012	0.0816213	0.934948	0.999861	ENSG00000167632	TRAPPC9	FALSE
1629	0.00999252	0.12246	0.0815984	0.934966	0.999861	ENSG00000138138	ATAD1	FALSE
210.014	-0.0119534	0.146559	-0.08156	0.934997	0.999861	ENSG00000187416	LHFPL3	FALSE
717.159	-0.0101655	0.124715	-0.0815102	0.935036	0.999861	ENSG00000170325	PRDM10	FALSE
515.863	-0.0143578	0.176154	-0.0815073	0.935039	0.999861	ENSG00000172336	POP7	FALSE
48.6586	0.0313318	0.385073	0.0813658	0.935151	0.999861	ENSG00000176890	TYMS	FALSE
478.563	0.0130717	0.160743	0.0813206	0.935187	0.999861	ENSG00000184428	TOP1MT	FALSE
2018.99	-0.0102243	0.126051	-0.0811124	0.935353	0.999861	ENSG00000162613	FUBP1	FALSE
167.543	0.0157099	0.1941	0.0809371	0.935492	0.999861	ENSG00000132773	TOE1	FALSE
92.2576	-0.0187685	0.231928	-0.080924	0.935502	0.999861	ENSG00000122477	LRRC39	FALSE
1417.3	-0.010746	0.132907	-0.0808534	0.935559	0.999861	ENSG00000115568	ZNF142	FALSE
454.857	0.0167816	0.207586	0.0808418	0.935568	0.999861	ENSG00000111678	C12orf57	FALSE
111.58	0.0126948	0.157284	0.0807129	0.93567	0.999861	ENSG00000185245	GP1BA	FALSE
68.2435	0.0244766	0.303286	0.0807046	0.935677	0.999861	ENSG00000153802	TMPRSS11D	FALSE
650.82	-0.0243471	0.30186	-0.0806567	0.935715	0.999861	ENSG00000188011	RTP5	FALSE
46.1405	-0.0316195	0.392202	-0.0806205	0.935744	0.999861	ENSG00000276043	UHRF1	FALSE
1892.25	0.00975138	0.120963	0.0806148	0.935748	0.999861	ENSG00000185774	KCNIP4	FALSE
8043.73	0.0102867	0.127765	0.0805125	0.93583	0.999861	ENSG00000073969	NSF	FALSE
1488.96	-0.0142231	0.176872	-0.0804146	0.935908	0.999861	ENSG00000175221	MED16	FALSE
1952.81	-0.0112665	0.140156	-0.0803855	0.935931	0.999861	ENSG00000205269	TMEM170B	FALSE
526.843	-0.00861228	0.107145	-0.0803799	0.935935	0.999861	ENSG00000136877	FPGS	FALSE
1716.94	0.0119435	0.14869	0.0803249	0.935979	0.999861	ENSG00000198040	ZNF84	FALSE
14458	0.0124888	0.155773	0.0801732	0.9361	0.999861	ENSG00000069424	KCNAB2	FALSE
147.539	0.0339657	0.424007	0.0801063	0.936153	0.999861	ENSG00000155760	FZD7	FALSE
78.2115	-0.0207245	0.258764	-0.0800901	0.936166	0.999861	ENSG00000161653	NAGS	FALSE
771.798	-0.0110327	0.137818	-0.0800531	0.936195	0.999861	ENSG00000164024	METAP1	FALSE
1975.56	-0.00758498	0.0948921	-0.0799327	0.936291	0.999861	ENSG00000137266	SLC22A23	FALSE
1730.17	0.0132262	0.16549	0.0799214	0.9363	0.999861	ENSG00000179242	CDH4	FALSE
507.694	0.0102121	0.127794	0.0799108	0.936308	0.999861	ENSG00000125843	AP5S1	FALSE
325.526	0.0124555	0.155904	0.079892	0.936323	0.999861	ENSG00000167904	TMEM68	FALSE
1505.26	0.014426	0.180612	0.0798731	0.936338	0.999861	ENSG00000109458	GAB1	FALSE
92.0829	-0.0363244	0.456344	-0.0795987	0.936556	0.999861	ENSG00000112214	FHL5	FALSE
15685	0.0125043	0.157099	0.0795949	0.936559	0.999861	ENSG00000188191	PRKAR1B	FALSE
1405.15	0.00793762	0.099729	0.0795918	0.936562	0.999861	ENSG00000090581	GNPTG	FALSE
1134.69	0.0108378	0.1362	0.0795728	0.936577	0.999861	ENSG00000124207	CSE1L	FALSE
1186.63	0.0096629	0.121551	0.0794969	0.936637	0.999861	ENSG00000102317	RBM3	FALSE
206.111	0.0210684	0.265237	0.0794322	0.936689	0.999861	ENSG00000249715	FER1L5	FALSE
615.935	-0.00958352	0.120707	-0.0793948	0.936719	0.999861	ENSG00000128654	MTX2	FALSE
929.374	-0.0119058	0.149977	-0.0793839	0.936727	0.999861	ENSG00000196268	ZNF493	FALSE
2055.28	-0.00869373	0.109648	-0.079288	0.936804	0.999861	ENSG00000149218	ENDOD1	FALSE
800.485	0.0166022	0.209502	0.079246	0.936837	0.999861	ENSG00000117245	KIF17	FALSE
2022.04	0.00748467	0.0944557	0.07924	0.936842	0.999861	ENSG00000055130	CUL1	FALSE
15862.4	-0.00760992	0.0961389	-0.0791554	0.936909	0.999861	ENSG00000033627	ATP6V0A1	FALSE
524.141	-0.0146486	0.185079	-0.0791478	0.936915	0.999861	ENSG00000188338	SLC38A3	FALSE
71.5871	0.025445	0.321666	0.0791038	0.93695	0.999861	ENSG00000220201	ZGLP1	FALSE
563.572	-0.0097928	0.123841	-0.0790759	0.936972	0.999861	ENSG00000141219	C17orf80	FALSE
253.905	0.0115933	0.146678	0.0790392	0.937001	0.999861	ENSG00000087088	BAX	FALSE
2720.04	-0.00776331	0.0982346	-0.0790283	0.93701	0.999861	ENSG00000166986	MARS	FALSE
2197.85	-0.00865208	0.109569	-0.0789645	0.937061	0.999861	ENSG00000103249	CLCN7	FALSE
2038.62	-0.0125856	0.159397	-0.0789574	0.937067	0.999861	ENSG00000133275	CSNK1G2	FALSE
289.961	-0.00849636	0.107613	-0.0789531	0.93707	0.999861	ENSG00000135314	KHDC1	FALSE
1459.43	0.0102959	0.130483	0.0789061	0.937107	0.999861	ENSG00000135686	KLHL36	FALSE
554.533	0.0115066	0.145919	0.078856	0.937147	0.999861	ENSG00000155966	AFF2	FALSE
647.053	0.011352	0.144296	0.0786715	0.937294	0.999861	ENSG00000121289	CEP89	FALSE
67.2678	-0.0182725	0.232565	-0.0785697	0.937375	0.999861	ENSG00000243725	TTC4	FALSE
5020.33	0.00941035	0.119902	0.0784837	0.937443	0.999861	ENSG00000144567	RETREG2	FALSE
58.3702	-0.021958	0.280265	-0.0783473	0.937552	0.999861	ENSG00000132357	CARD6	FALSE
1680.51	-0.0122495	0.156484	-0.0782795	0.937606	0.999861	ENSG00000040731	CDH10	FALSE
426.057	0.0101743	0.130023	0.0782498	0.937629	0.999861	ENSG00000042088	TDP1	FALSE
266.538	-0.0195653	0.25006	-0.0782427	0.937635	0.999861	ENSG00000182685	BRICD5	FALSE
15744.3	0.0101696	0.12999	0.0782336	0.937642	0.999861	ENSG00000084731	KIF3C	FALSE
36017.1	0.0193842	0.24791	0.0781906	0.937676	0.999861	ENSG00000135821	GLUL	FALSE
53.6374	-0.0247844	0.317129	-0.0781523	0.937707	0.999861	ENSG00000174137	FAM53A	FALSE
1725.67	-0.0166656	0.213417	-0.0780895	0.937757	0.999861	ENSG00000177600	RPLP2	FALSE
16.955	-0.0503925	0.645617	-0.0780532	0.937786	0.999861	ENSG00000081041	CXCL2	FALSE
906.341	0.0093639	0.120051	0.0779995	0.937828	0.999861	ENSG00000116514	RNF19B	FALSE
974.161	0.0100892	0.129446	0.0779413	0.937875	0.999861	ENSG00000113407	TARS	FALSE
181.148	0.0146355	0.188229	0.0777537	0.938024	0.999861	ENSG00000121350	PYROXD1	FALSE
53.7988	0.0203647	0.261957	0.0777407	0.938034	0.999861	ENSG00000160117	ANKLE1	FALSE
66.8713	-0.0221832	0.285348	-0.0777407	0.938034	0.999861	ENSG00000140368	PSTPIP1	FALSE
280.381	-0.0165692	0.213325	-0.0776711	0.93809	0.999861	ENSG00000184445	KNTC1	FALSE
3415.02	-0.00746125	0.0960873	-0.0776508	0.938106	0.999861	ENSG00000175224	ATG13	FALSE
2409.48	0.0106589	0.137344	0.0776074	0.93814	0.999861	ENSG00000136068	FLNB	FALSE
524.935	0.014871	0.191636	0.0776002	0.938146	0.999861	ENSG00000046651	OFD1	FALSE
5621.2	-0.0096449	0.124298	-0.0775947	0.93815	0.999861	ENSG00000154654	NCAM2	FALSE
1620.87	0.00899959	0.115992	0.0775883	0.938156	0.999861	ENSG00000164463	CREBRF	FALSE
1212.39	-0.00721076	0.0930615	-0.0774838	0.938239	0.999861	ENSG00000198492	YTHDF2	FALSE
455.563	0.0154116	0.199016	0.077439	0.938274	0.999861	ENSG00000074935	TUBE1	FALSE
3072.22	-0.0143515	0.185341	-0.0774329	0.938279	0.999861	ENSG00000146005	PSD2	FALSE
300.177	-0.0114146	0.14743	-0.077424	0.938286	0.999861	ENSG00000142556	ZNF614	FALSE
1610.45	-0.0139534	0.180231	-0.0774196	0.93829	0.999861	ENSG00000177954	RPS27	FALSE
243.415	-0.0132461	0.171204	-0.07737	0.938329	0.999861	ENSG00000165240	ATP7A	FALSE
1430.01	-0.011628	0.1503	-0.0773654	0.938333	0.999861	ENSG00000149313	AASDHPPT	FALSE
6065.5	0.0109975	0.142259	0.0773063	0.93838	0.999861	ENSG00000173230	GOLGB1	FALSE
14649.7	-0.00768192	0.0993773	-0.0773005	0.938385	0.999861	ENSG00000163531	NFASC	FALSE
668.527	0.0107603	0.139256	0.0772699	0.938409	0.999861	ENSG00000080608	PUM3	FALSE
2120.56	0.00838693	0.108588	0.0772362	0.938436	0.999861	ENSG00000087191	PSMC5	FALSE
1628.83	0.0082764	0.107185	0.0772159	0.938452	0.999861	ENSG00000131174	COX7B	FALSE
3656.31	-0.0094715	0.12269	-0.0771986	0.938466	0.999861	ENSG00000170606	HSPA4	FALSE
2335.93	0.00541923	0.0702387	0.0771545	0.938501	0.999861	ENSG00000165995	CACNB2	FALSE
2973.71	0.0109099	0.141514	0.077094	0.938549	0.999861	ENSG00000198934	MAGEE1	FALSE
31.5132	0.0310076	0.402458	0.0770456	0.938587	0.999861	ENSG00000145888	GLRA1	FALSE
353.766	0.0110404	0.143489	0.0769429	0.938669	0.999861	ENSG00000121058	COIL	FALSE
1144.15	0.0139465	0.181882	0.0766788	0.938879	0.999861	ENSG00000105499	PLA2G4C	FALSE
50.9431	-0.0226286	0.295109	-0.0766787	0.938879	0.999861	ENSG00000185862	EVI2B	FALSE
23.4691	-0.0401422	0.523598	-0.076666	0.938889	0.999861	ENSG00000173988	LRRC63	FALSE
172.877	0.0275821	0.360724	0.076463	0.939051	0.999861	ENSG00000126838	PZP	FALSE
706.268	-0.0121984	0.159545	-0.0764574	0.939055	0.999861	ENSG00000186231	KLHL32	FALSE
685.792	0.0151686	0.198681	0.0763462	0.939144	0.999861	ENSG00000188486	H2AFX	FALSE
2265.98	-0.0153005	0.200411	-0.0763456	0.939144	0.999861	ENSG00000122026	RPL21	FALSE
29819.7	-0.00962365	0.126107	-0.0763135	0.93917	0.999861	ENSG00000168280	KIF5C	FALSE
678.783	-0.00934481	0.122516	-0.0762741	0.939201	0.999861	ENSG00000061794	MRPS35	FALSE
1887.07	-0.00548395	0.071983	-0.076184	0.939273	0.999861	ENSG00000128829	EIF2AK4	FALSE
317.719	-0.0128937	0.169252	-0.0761808	0.939275	0.999861	ENSG00000140307	GTF2A2	FALSE
230.201	-0.0149046	0.195782	-0.0761285	0.939317	0.999861	ENSG00000173145	NOC3L	FALSE
2317.33	0.00943516	0.124019	0.0760781	0.939357	0.999861	ENSG00000138018	SELENOI	FALSE
68.7928	-0.0389107	0.513545	-0.0757688	0.939603	0.999861	ENSG00000162692	VCAM1	FALSE
170.864	-0.0128339	0.169606	-0.0756689	0.939682	0.999861	ENSG00000112208	BAG2	FALSE
5291.47	-0.0112983	0.149315	-0.0756673	0.939684	0.999861	ENSG00000198947	DMD	FALSE
1594.94	-0.0121169	0.160443	-0.0755219	0.9398	0.999861	ENSG00000152784	PRDM8	FALSE
4487.94	0.0133979	0.177422	0.0755144	0.939805	0.999861	ENSG00000144285	SCN1A	FALSE
1259.08	-0.00825421	0.109384	-0.075461	0.939848	0.999861	ENSG00000077080	ACTL6B	FALSE
199.394	0.015203	0.201534	0.0754366	0.939867	0.999861	ENSG00000196267	ZNF836	FALSE
1151.4	-0.00828077	0.109812	-0.0754089	0.939889	0.999861	ENSG00000103356	EARS2	FALSE
1034.51	-0.0117594	0.155982	-0.0753893	0.939905	0.999861	ENSG00000160767	FAM189B	FALSE
871.533	-0.0102263	0.135794	-0.0753069	0.939971	0.999861	ENSG00000172264	MACROD2	FALSE
884.505	0.00852808	0.113247	0.0753051	0.939972	0.999861	ENSG00000113761	ZNF346	FALSE
3216.44	-0.00956677	0.127192	-0.0752152	0.940043	0.999861	ENSG00000147604	RPL7	FALSE
1648.25	-0.00901278	0.119942	-0.075143	0.940101	0.999861	ENSG00000152484	USP12	FALSE
1749.06	-0.00941614	0.125314	-0.0751401	0.940103	0.999861	ENSG00000116251	RPL22	FALSE
189.526	-0.0148349	0.19756	-0.075091	0.940142	0.999861	ENSG00000112964	GHR	FALSE
518.928	-0.0151596	0.201884	-0.0750906	0.940143	0.999861	ENSG00000128285	MCHR1	FALSE
1015.13	0.00665854	0.088775	0.0750047	0.940211	0.999861	ENSG00000178035	IMPDH2	FALSE
251.89	-0.0137361	0.183225	-0.0749687	0.94024	0.999861	ENSG00000158406	HIST1H4H	FALSE
821.879	0.0136995	0.182765	0.0749567	0.940249	0.999861	ENSG00000173681	BCLAF3	FALSE
9641.02	0.00745829	0.099588	0.0748914	0.940301	0.999861	ENSG00000141837	CACNA1A	FALSE
391.066	-0.0107445	0.143522	-0.074863	0.940324	0.999861	ENSG00000162885	B3GALNT2	FALSE
148.677	0.0163354	0.218288	0.0748342	0.940347	0.999861	ENSG00000189007	ADAT2	FALSE
297.525	0.0112066	0.149886	0.0747676	0.9404	0.999861	ENSG00000259330	INAFM2	FALSE
98.4216	0.0212391	0.28413	0.0747514	0.940412	0.999861	ENSG00000203734	ECT2L	FALSE
55.4976	-0.022382	0.299536	-0.0747222	0.940436	0.999861	ENSG00000139835	GRTP1	FALSE
414.883	0.0104736	0.140341	0.0746299	0.940509	0.999861	ENSG00000147912	FBXO10	FALSE
391.902	-0.0177826	0.238972	-0.0744128	0.940682	0.999861	ENSG00000176381	PRR18	FALSE
134.224	-0.013484	0.181343	-0.0743559	0.940727	0.999861	ENSG00000134146	DPH6	FALSE
156.292	-0.0155905	0.20972	-0.0743393	0.94074	0.999861	ENSG00000100583	SAMD15	FALSE
4718.44	-0.00872161	0.117461	-0.0742514	0.94081	0.999861	ENSG00000101079	NDRG3	FALSE
317.983	-0.0116139	0.156592	-0.0741667	0.940878	0.999861	ENSG00000163389	POGLUT1	FALSE
3434.15	-0.00559717	0.0755889	-0.0740475	0.940973	0.999861	ENSG00000166887	VPS39	FALSE
157.465	-0.0198117	0.267651	-0.0740207	0.940994	0.999861	ENSG00000178852	EFCAB13	FALSE
70527.2	0.00932484	0.126049	0.0739777	0.941028	0.999861	ENSG00000198668	CALM1	FALSE
546.249	-0.0102736	0.13895	-0.0739372	0.94106	0.999861	ENSG00000105556	MIER2	FALSE
1627.18	-0.0171701	0.232257	-0.0739273	0.941068	0.999861	ENSG00000185513	L3MBTL1	FALSE
309.822	-0.0175594	0.237611	-0.0738997	0.94109	0.999861	ENSG00000172987	HPSE2	FALSE
1931.85	-0.00952333	0.12894	-0.0738589	0.941123	0.999861	ENSG00000072201	LNX1	FALSE
467.138	0.0119519	0.161948	0.0738007	0.941169	0.999861	ENSG00000175634	RPS6KB2	FALSE
1365.99	0.0102295	0.13866	0.0737736	0.941191	0.999861	ENSG00000072415	MPP5	FALSE
3599.4	0.0158567	0.215238	0.0736704	0.941273	0.999861	ENSG00000187094	CCK	FALSE
13857	0.00835833	0.113562	0.0736016	0.941327	0.999861	ENSG00000125814	NAPB	FALSE
3855.87	-0.00770151	0.104674	-0.0735764	0.941347	0.999861	ENSG00000170832	USP32	FALSE
1299	-0.0338597	0.460428	-0.0735398	0.941377	0.999861	ENSG00000136960	ENPP2	FALSE
1383.62	0.0114762	0.156094	0.0735212	0.941391	0.999861	ENSG00000184916	JAG2	FALSE
683.211	0.00885311	0.120546	0.0734415	0.941455	0.999861	ENSG00000166128	RAB8B	FALSE
1733.35	0.00629135	0.0856683	0.0734385	0.941457	0.999861	ENSG00000121871	SLITRK3	FALSE
47.5655	0.0212733	0.289719	0.0734274	0.941466	0.999861	ENSG00000263264		FALSE
314.556	0.0120678	0.164381	0.0734135	0.941477	0.999861	ENSG00000142347	MYO1F	FALSE
194.171	0.0249607	0.340217	0.073367	0.941514	0.999861	ENSG00000132196	HSD17B7	FALSE
831.361	-0.0124094	0.169402	-0.0732538	0.941604	0.999861	ENSG00000110092	CCND1	FALSE
158.788	-0.0150375	0.205793	-0.0730712	0.941749	0.999861	ENSG00000196411	EPHB4	FALSE
1710.54	-0.017142	0.234595	-0.0730706	0.94175	0.999861	ENSG00000099624	ATP5F1D	FALSE
193.596	-0.0119447	0.16371	-0.0729626	0.941836	0.999861	ENSG00000139352	ASCL1	FALSE
3921.04	0.0108868	0.149238	0.0729495	0.941846	0.999861	ENSG00000113327	GABRG2	FALSE
1678.23	-0.00940224	0.129003	-0.072884	0.941898	0.999861	ENSG00000196562	SULF2	FALSE
4839.78	0.00711382	0.0976737	0.0728325	0.941939	0.999861	ENSG00000106261	ZKSCAN1	FALSE
1029.95	-0.00802897	0.110432	-0.0727054	0.942041	0.999861	ENSG00000011376	LARS2	FALSE
2099.46	-0.0142881	0.196995	-0.0725302	0.94218	0.999861	ENSG00000110888	CAPRIN2	FALSE
81.906	-0.022865	0.315444	-0.072485	0.942216	0.999861	ENSG00000070731	ST6GALNAC2	FALSE
2918.3	0.00763219	0.105329	0.0724607	0.942235	0.999861	ENSG00000197912	SPG7	FALSE
19.9225	0.0320421	0.443168	0.0723023	0.942361	0.999861	ENSG00000166363	OR10A5	FALSE
2191.43	0.0101722	0.1407	0.072297	0.942366	0.999861	ENSG00000104960	PTOV1	FALSE
3954.71	0.00846441	0.117199	0.0722223	0.942425	0.999861	ENSG00000170390	DCLK2	FALSE
78.542	-0.0256607	0.355307	-0.0722211	0.942426	0.999861	ENSG00000139350	NEDD1	FALSE
270.005	-0.00870328	0.120572	-0.0721831	0.942456	0.999861	ENSG00000064703	DDX20	FALSE
3638.25	0.00540346	0.0748778	0.0721637	0.942472	0.999861	ENSG00000102452	NALCN	FALSE
802.04	0.0109785	0.152198	0.0721331	0.942496	0.999861	ENSG00000111237	VPS29	FALSE
1501.98	0.00947805	0.131415	0.072123	0.942504	0.999861	ENSG00000182168	UNC5C	FALSE
87.7888	0.0341234	0.473554	0.072058	0.942556	0.999861	ENSG00000183729	NPBWR1	FALSE
178.474	-0.0203728	0.283265	-0.0719212	0.942665	0.999861	ENSG00000154642	C21orf91	FALSE
345.742	0.00873736	0.121579	0.0718656	0.942709	0.999861	ENSG00000164603	BMT2	FALSE
186.907	0.0159523	0.222	0.0718571	0.942716	0.999861	ENSG00000127399	LRRC61	FALSE
3918.34	-0.0119681	0.166604	-0.0718357	0.942733	0.999861	ENSG00000134352	IL6ST	FALSE
12825.9	-0.00684869	0.0954131	-0.0717794	0.942777	0.999861	ENSG00000174469	CNTNAP2	FALSE
8382.35	-0.0121696	0.169665	-0.0717272	0.942819	0.999861	ENSG00000066248	NGEF	FALSE
4795.63	-0.00956633	0.133602	-0.0716031	0.942918	0.999861	ENSG00000174996	KLC2	FALSE
597.052	0.00957133	0.13375	0.0715612	0.942951	0.999861	ENSG00000086712	TXLNG	FALSE
889.114	0.00794869	0.111426	0.0713362	0.94313	0.999861	ENSG00000112473	SLC39A7	FALSE
806.024	-0.0100399	0.14079	-0.0713111	0.94315	0.999861	ENSG00000169826	CSGALNACT2	FALSE
1904.53	0.00849499	0.119366	0.0711675	0.943264	0.999861	ENSG00000118733	OLFM3	FALSE
728.531	0.0140695	0.197765	0.0711427	0.943284	0.999861	ENSG00000026297	RNASET2	FALSE
664.783	0.013673	0.192289	0.0711064	0.943313	0.999861	ENSG00000127415	IDUA	FALSE
1199.85	0.0104766	0.147424	0.0710645	0.943346	0.999861	ENSG00000125967	NECAB3	FALSE
820.174	-0.0119385	0.168306	-0.0709334	0.943451	0.999861	ENSG00000136051	WASHC4	FALSE
573.584	-0.00879069	0.12411	-0.07083	0.943533	0.999861	ENSG00000122140	MRPS2	FALSE
1291.3	0.0103154	0.145647	0.0708249	0.943537	0.999861	ENSG00000152620	NADK2	FALSE
1576.52	-0.0100528	0.142018	-0.0707857	0.943568	0.999861	ENSG00000120727	PAIP2	FALSE
46.8714	-0.0220613	0.311876	-0.0707373	0.943607	0.999861	ENSG00000180116	C12orf40	FALSE
209.258	0.0103582	0.146827	0.0705471	0.943758	0.999861	ENSG00000186130	ZBTB6	FALSE
504.393	-0.00774189	0.109743	-0.0705459	0.943759	0.999861	ENSG00000165275	TRMT10B	FALSE
1183.1	-0.010329	0.146462	-0.0705234	0.943777	0.999861	ENSG00000173542	MOB1B	FALSE
611.35	0.0110364	0.156527	0.0705081	0.943789	0.999861	ENSG00000170624	SGCD	FALSE
8245.97	-0.00921082	0.130865	-0.0703841	0.943888	0.999861	ENSG00000075151	EIF4G3	FALSE
820.24	0.0129275	0.183848	0.0703161	0.943942	0.999861	ENSG00000167380	ZNF226	FALSE
1430.94	-0.00880107	0.125204	-0.070294	0.94396	0.999861	ENSG00000110911	SLC11A2	FALSE
68.1046	0.0178952	0.254612	0.0702842	0.943967	0.999861	ENSG00000277161	PIGW	FALSE
701.449	0.0062867	0.0895201	0.0702266	0.944013	0.999861	ENSG00000092931	MFSD11	FALSE
1941.98	0.00738907	0.105313	0.0701629	0.944064	0.999861	ENSG00000153207	AHCTF1	FALSE
1972.94	-0.00861846	0.12302	-0.0700573	0.944148	0.999861	ENSG00000124222	STX16	FALSE
41.4563	0.023204	0.331811	0.0699316	0.944248	0.999861	ENSG00000186399	GOLGA8R	FALSE
976.688	0.0105428	0.150799	0.0699132	0.944263	0.999861	ENSG00000112249	ASCC3	FALSE
2139.94	0.0121213	0.173415	0.069898	0.944275	0.999861	ENSG00000196586	MYO6	FALSE
6910.39	-0.00815836	0.11712	-0.0696579	0.944466	0.999861	ENSG00000130540	SULT4A1	FALSE
1209.82	0.0105113	0.150982	0.0696195	0.944496	0.999861	ENSG00000104142	VPS18	FALSE
56.8895	-0.0249653	0.358637	-0.0696117	0.944503	0.999861	ENSG00000173401	GLIPR1L1	FALSE
86.3556	-0.0234443	0.336907	-0.0695869	0.944522	0.999861	ENSG00000260691	ANKRD20A1	FALSE
453.747	0.0175482	0.252373	0.0695325	0.944566	0.999861	ENSG00000183114	FAM43B	FALSE
227.28	-0.0134757	0.194426	-0.0693101	0.944743	0.999861	ENSG00000163738	MTHFD2L	FALSE
2.36137	0.0954343	1.37755	0.0692781	0.944768	0.999861	ENSG00000196800	SPINK14	FALSE
6192.59	0.00593262	0.085704	0.0692222	0.944813	0.999861	ENSG00000092148	HECTD1	FALSE
394.401	-0.0110978	0.160362	-0.0692048	0.944827	0.999861	ENSG00000134461	ANKRD16	FALSE
11819.4	-0.00679346	0.0983416	-0.0690802	0.944926	0.999861	ENSG00000167548	KMT2D	FALSE
1085.22	0.00905632	0.131216	0.0690185	0.944975	0.999861	ENSG00000147100	SLC16A2	FALSE
414.386	-0.00905464	0.13123	-0.0689985	0.944991	0.999861	ENSG00000160325	CACFD1	FALSE
1502.21	-0.00777993	0.112793	-0.0689754	0.945009	0.999861	ENSG00000187742	SECISBP2	FALSE
3188.86	0.00815427	0.118283	0.0689386	0.945038	0.999861	ENSG00000165152	TMEM246	FALSE
291.66	-0.0104809	0.152418	-0.0687645	0.945177	0.999861	ENSG00000188725	SMIM15	FALSE
581.167	-0.00947053	0.137841	-0.0687061	0.945224	0.999861	ENSG00000205268	PDE7A	FALSE
2066.5	0.00843976	0.122963	0.0686369	0.945279	0.999861	ENSG00000115561	CHMP3	FALSE
206.871	-0.00943425	0.137461	-0.0686323	0.945282	0.999861	ENSG00000123444	KBTBD4	FALSE
1263.77	0.00674389	0.0983536	0.0685678	0.945334	0.999861	ENSG00000161217	PCYT1A	FALSE
1369.36	0.00591024	0.0862988	0.0684858	0.945399	0.999861	ENSG00000112941	TENT4A	FALSE
535.429	-0.00818696	0.119652	-0.0684233	0.945449	0.999861	ENSG00000060140	STYK1	FALSE
1997.42	-0.0138179	0.201973	-0.0684145	0.945456	0.999861	ENSG00000122490	PQLC1	FALSE
373.868	0.0150651	0.22045	0.0683378	0.945517	0.999861	ENSG00000104524	PYCR3	FALSE
3131.02	-0.0112845	0.165323	-0.0682572	0.945581	0.999861	ENSG00000162599	NFIA	FALSE
339.161	0.0156989	0.230361	0.068149	0.945667	0.999861	ENSG00000065320	NTN1	FALSE
13701.2	-0.00550112	0.0808456	-0.0680448	0.94575	0.999861	ENSG00000060237	WNK1	FALSE
968.498	0.0069198	0.101773	0.0679923	0.945792	0.999861	ENSG00000126088	UROD	FALSE
1575.64	0.0129191	0.190136	0.0679467	0.945828	0.999861	ENSG00000188986	NELFB	FALSE
1182.63	0.00731931	0.107724	0.0679451	0.945829	0.999861	ENSG00000137100	DCTN3	FALSE
2224.64	0.00484679	0.0714243	0.0678591	0.945898	0.999861	ENSG00000004487	KDM1A	FALSE
186.781	0.00898186	0.132512	0.0677818	0.945959	0.999861	ENSG00000149636	DSN1	FALSE
13.1377	-0.0424284	0.626134	-0.0677626	0.945975	0.999861	ENSG00000264187		FALSE
442.222	-0.0114164	0.168639	-0.0676971	0.946027	0.999861	ENSG00000065308	TRAM2	FALSE
6785.8	-0.00789081	0.116642	-0.06765	0.946064	0.999861	ENSG00000143850	PLEKHA6	FALSE
75.0163	-0.0186371	0.276003	-0.067525	0.946164	0.999861	ENSG00000166507	NDST2	FALSE
560.748	-0.0074486	0.110449	-0.0674391	0.946232	0.999861	ENSG00000060762	MPC1	FALSE
157.448	0.0159515	0.23667	0.0673996	0.946264	0.999861	ENSG00000174799	CEP135	FALSE
4873.27	0.00407686	0.0605264	0.0673568	0.946298	0.999861	ENSG00000007202	KIAA0100	FALSE
2835.54	-0.00985796	0.146773	-0.0671648	0.94645	0.999861	ENSG00000128159	TUBGCP6	FALSE
23654.5	0.0128536	0.191938	0.0669674	0.946608	0.999861	ENSG00000107130	NCS1	FALSE
665.418	0.00652125	0.0975578	0.066845	0.946705	0.999861	ENSG00000116809	ZBTB17	FALSE
605.985	0.00793026	0.118737	0.0667885	0.94675	0.999861	ENSG00000141543	EIF4A3	FALSE
475.412	-0.0103666	0.155306	-0.0667497	0.946781	0.999861	ENSG00000136010	ALDH1L2	FALSE
167.829	-0.0109644	0.164347	-0.0667149	0.946809	0.999861	ENSG00000178202	KDELC2	FALSE
348.53	0.0124999	0.187716	0.0665897	0.946908	0.999861	ENSG00000170092	SPDYE5	FALSE
174.446	-0.0136868	0.205736	-0.066526	0.946959	0.999861	ENSG00000044459	CNTLN	FALSE
1560.59	0.0150054	0.225629	0.0665049	0.946976	0.999861	ENSG00000273604	EPOP	FALSE
477.22	0.00741534	0.111589	0.0664524	0.947018	0.999861	ENSG00000119718	EIF2B2	FALSE
2907.16	0.0113221	0.170768	0.066301	0.947138	0.999861	ENSG00000004777	ARHGAP33	FALSE
4166.41	-0.0112636	0.170375	-0.0661107	0.94729	0.999861	ENSG00000125503	PPP1R12C	FALSE
144.847	0.0147298	0.222967	0.0660629	0.947328	0.999861	ENSG00000198939	ZFP2	FALSE
17582.2	0.00651013	0.0986879	0.0659669	0.947404	0.999861	ENSG00000141367	CLTC	FALSE
6632.31	-0.00811311	0.123286	-0.0658072	0.947531	0.999861	ENSG00000099204	ABLIM1	FALSE
23434.1	0.00832366	0.126527	0.0657855	0.947549	0.999861	ENSG00000163399	ATP1A1	FALSE
7091.7	-0.00776702	0.118274	-0.0656697	0.947641	0.999861	ENSG00000014641	MDH1	FALSE
571.591	-0.00832871	0.127256	-0.0654485	0.947817	0.999861	ENSG00000147316	MCPH1	FALSE
332.3	0.012421	0.190077	0.065347	0.947898	0.999861	ENSG00000153721	CNKSR3	FALSE
2193.5	-0.0187516	0.287868	-0.0651396	0.948063	0.999861	ENSG00000163346	PBXIP1	FALSE
1646.23	0.0108919	0.167641	0.0649712	0.948197	0.999861	ENSG00000052841	TTC17	FALSE
3026.36	-0.00666277	0.102881	-0.0647616	0.948364	0.999861	ENSG00000197217	ENTPD4	FALSE
47.6916	-0.0240305	0.371404	-0.0647018	0.948411	0.999861	ENSG00000163563	MNDA	FALSE
26.4689	-0.0301169	0.466325	-0.0645835	0.948506	0.999861	ENSG00000215612	HMX1	FALSE
1081.31	0.00563868	0.0873839	0.0645277	0.94855	0.999861	ENSG00000170633	RNF34	FALSE
95.0229	-0.0129206	0.200911	-0.0643099	0.948723	0.999861	ENSG00000126249	PDCD2L	FALSE
1414.57	0.00883854	0.137527	0.0642679	0.948757	0.999861	ENSG00000178741	COX5A	FALSE
2398.14	-0.00542017	0.0843999	-0.0642201	0.948795	0.999861	ENSG00000101161	PRPF6	FALSE
994.509	-0.00678574	0.105737	-0.0641756	0.94883	0.999861	ENSG00000088205	DDX18	FALSE
728.351	0.0120926	0.188514	0.064147	0.948853	0.999861	ENSG00000138074	SLC5A6	FALSE
799.528	-0.0100869	0.157264	-0.0641396	0.948859	0.999861	ENSG00000014164	ZC3H3	FALSE
483.984	0.0150613	0.234828	0.0641376	0.948861	0.999861	ENSG00000150907	FOXO1	FALSE
462.606	0.00838635	0.130917	0.0640584	0.948924	0.999861	ENSG00000153982	GDPD1	FALSE
319.738	-0.00884045	0.138219	-0.0639597	0.949002	0.999861	ENSG00000118420	UBE3D	FALSE
2101.68	-0.0094483	0.14787	-0.0638959	0.949053	0.999861	ENSG00000175416	CLTB	FALSE
46.5711	-0.0170448	0.267259	-0.0637763	0.949148	0.999861	ENSG00000143851	PTPN7	FALSE
269.978	-0.0144408	0.226947	-0.0636306	0.949264	0.999861	ENSG00000180448	ARHGAP45	FALSE
42.2565	0.0193987	0.305014	0.0635993	0.949289	0.999861	ENSG00000164406	LEAP2	FALSE
165.608	-0.0112774	0.17826	-0.0632639	0.949556	0.999861	ENSG00000130303	BST2	FALSE
7321.74	-0.0084644	0.133802	-0.0632604	0.949559	0.999861	ENSG00000162105	SHANK2	FALSE
1360.87	-0.0106966	0.169107	-0.0632534	0.949565	0.999861	ENSG00000042753	AP2S1	FALSE
1961.88	-0.00448413	0.0710345	-0.063126	0.949666	0.999861	ENSG00000011275	RNF216	FALSE
59.17	0.015789	0.250223	0.0630997	0.949687	0.999861	ENSG00000185055	EFCAB10	FALSE
1634.79	0.00588538	0.0935985	0.062879	0.949863	0.999861	ENSG00000136709	WDR33	FALSE
352.089	-0.010853	0.172999	-0.0627345	0.949978	0.999861	ENSG00000135972	MRPS9	FALSE
589.458	-0.00988089	0.157618	-0.062689	0.950014	0.999861	ENSG00000184752	NDUFA12	FALSE
1812.71	-0.00794108	0.126974	-0.0625412	0.950132	0.999861	ENSG00000161267	BDH1	FALSE
43.6709	-0.0236336	0.378335	-0.0624675	0.950191	0.999861	ENSG00000241404	EGFL8	FALSE
92.1468	0.0178304	0.28549	0.0624553	0.9502	0.999861	ENSG00000152076	CCDC74B	FALSE
1007.67	0.00605767	0.0970544	0.0624151	0.950232	0.999861	ENSG00000113108	APBB3	FALSE
27.8582	-0.022691	0.363586	-0.0624089	0.950237	0.999861	ENSG00000162032	SPSB3	FALSE
2473.36	0.00568518	0.091205	0.0623341	0.950297	0.999861	ENSG00000101856	PGRMC1	FALSE
565.403	-0.00789414	0.126779	-0.0622671	0.95035	0.999861	ENSG00000134077	THUMPD3	FALSE
597.834	-0.00707357	0.11383	-0.0621415	0.95045	0.999861	ENSG00000177370	TIMM22	FALSE
1061.03	-0.0314017	0.506288	-0.0620235	0.950544	0.999861	ENSG00000124145	SDC4	FALSE
966.861	0.00509991	0.0823148	0.0619562	0.950598	0.999861	ENSG00000145041	DCAF1	FALSE
714.709	0.00694665	0.112204	0.0619109	0.950634	0.999861	ENSG00000107625	DDX50	FALSE
344.13	-0.0111545	0.180375	-0.0618405	0.95069	0.999861	ENSG00000172113	NME6	FALSE
2211.41	-0.00683618	0.11057	-0.0618267	0.950701	0.999861	ENSG00000110075	PPP6R3	FALSE
17163.8	0.00702189	0.113583	0.0618219	0.950705	0.999861	ENSG00000103657	HERC1	FALSE
1372.59	-0.0110381	0.178603	-0.0618023	0.95072	0.999861	ENSG00000124172	ATP5F1E	FALSE
514.509	0.0072051	0.116599	0.0617938	0.950727	0.999861	ENSG00000138375	SMARCAL1	FALSE
900.148	-0.00671441	0.108696	-0.0617725	0.950744	0.999861	ENSG00000159128	IFNGR2	FALSE
421.411	-0.010426	0.168811	-0.0617615	0.950753	0.999861	ENSG00000197780	TAF13	FALSE
49.9053	0.0173072	0.280634	0.0616719	0.950824	0.999861	ENSG00000196666	FAM180B	FALSE
97.0009	0.0163774	0.266284	0.0615034	0.950958	0.999861	ENSG00000160870	CYP3A7	FALSE
2402.45	0.0100762	0.163845	0.0614983	0.950962	0.999861	ENSG00000175745	NR2F1	FALSE
662.691	-0.00922353	0.150121	-0.0614405	0.951008	0.999861	ENSG00000138459	SLC35A5	FALSE
2017.25	0.00942558	0.153831	0.0612723	0.951142	0.999861	ENSG00000105193	RPS16	FALSE
787.035	0.018615	0.30382	0.0612697	0.951144	0.999861	ENSG00000065361	ERBB3	FALSE
12405.7	-0.00603866	0.0986542	-0.0612104	0.951192	0.999861	ENSG00000007168	PAFAH1B1	FALSE
111.753	0.0134635	0.220041	0.0611864	0.951211	0.999861	ENSG00000177694	NAALADL2	FALSE
611.429	0.00842287	0.137682	0.0611762	0.951219	0.999861	ENSG00000161036	LRWD1	FALSE
335.229	0.00944607	0.154496	0.061141	0.951247	0.999861	ENSG00000112183	RBM24	FALSE
1748.45	-0.0117381	0.192011	-0.0611326	0.951254	0.999861	ENSG00000185340	GAS2L1	FALSE
239.277	-0.0118551	0.19396	-0.0611215	0.951262	0.999861	ENSG00000039560	RAI14	FALSE
1714.8	-0.00715924	0.117229	-0.0610707	0.951303	0.999861	ENSG00000115904	SOS1	FALSE
1158.21	0.00745594	0.122226	0.0610015	0.951358	0.999861	ENSG00000123124	WWP1	FALSE
487.923	0.00914204	0.149995	0.0609491	0.9514	0.999861	ENSG00000107077	KDM4C	FALSE
4318.28	0.00666484	0.109524	0.0608531	0.951476	0.999861	ENSG00000108395	TRIM37	FALSE
7332.5	0.00540253	0.0890361	0.060678	0.951616	0.999861	ENSG00000073910	FRY	FALSE
495.078	0.00806952	0.133	0.0606731	0.95162	0.999861	ENSG00000164088	PPM1M	FALSE
96.027	-0.0157761	0.260274	-0.0606135	0.951667	0.999861	ENSG00000106633	GCK	FALSE
547.199	-0.00591929	0.0977696	-0.0605433	0.951723	0.999861	ENSG00000124541	RRP36	FALSE
303.578	-0.00912321	0.15075	-0.0605188	0.951742	0.999861	ENSG00000253710	ALG11	FALSE
3861.2	-0.00488174	0.0807136	-0.0604822	0.951772	0.999861	ENSG00000196419	XRCC6	FALSE
456.268	-0.0126872	0.209782	-0.0604782	0.951775	0.999861	ENSG00000137968	SLC44A5	FALSE
774.976	0.00942129	0.155906	0.0604293	0.951814	0.999861	ENSG00000100416	TRMU	FALSE
500.169	-0.0110322	0.182564	-0.0604291	0.951814	0.999861	ENSG00000129566	TEP1	FALSE
41.6053	-0.0351854	0.582646	-0.0603889	0.951846	0.999861	ENSG00000179593	ALOX15B	FALSE
609.651	-0.00671158	0.111155	-0.0603801	0.951853	0.999861	ENSG00000108591	DRG2	FALSE
863.805	-0.00722003	0.119649	-0.0603434	0.951882	0.999861	ENSG00000204673	AKT1S1	FALSE
109.646	-0.0121795	0.202157	-0.0602476	0.951958	0.999861	ENSG00000143412	ANXA9	FALSE
646.324	-0.00832944	0.138481	-0.0601486	0.952037	0.999861	ENSG00000125835	SNRPB	FALSE
1334.61	-0.0179044	0.297687	-0.0601448	0.95204	0.999861	ENSG00000106211	HSPB1	FALSE
686.553	-0.00701448	0.11669	-0.0601118	0.952067	0.999861	ENSG00000198301	SDAD1	FALSE
5861.27	0.00564309	0.0939193	0.0600845	0.952088	0.999861	ENSG00000073464	CLCN4	FALSE
451.056	-0.00965793	0.160761	-0.0600764	0.952095	0.999861	ENSG00000164953	TMEM67	FALSE
727.509	-0.00502739	0.0837504	-0.0600283	0.952133	0.999861	ENSG00000138073	PREB	FALSE
1168.87	-0.0129233	0.215372	-0.0600046	0.952152	0.999861	ENSG00000105404	RABAC1	FALSE
3194.74	0.00494152	0.0825454	0.0598643	0.952264	0.999861	ENSG00000182446	NPLOC4	FALSE
534.192	-0.00864372	0.144432	-0.0598464	0.952278	0.999861	ENSG00000178397	FAM220A	FALSE
4164.46	0.00409828	0.068492	0.059836	0.952286	0.999861	ENSG00000157540	DYRK1A	FALSE
1353.57	0.0053328	0.0892788	0.0597319	0.952369	0.999861	ENSG00000116095	PLEKHA3	FALSE
1251.88	0.0119796	0.200643	0.0597059	0.95239	0.999861	ENSG00000266714	MYO15B	FALSE
21.5404	0.0233551	0.391599	0.0596403	0.952442	0.999861	ENSG00000124701	APOBEC2	FALSE
1427.84	-0.00666727	0.11197	-0.0595449	0.952518	0.999861	ENSG00000221914	PPP2R2A	FALSE
3438.53	-0.0062302	0.104852	-0.059419	0.952618	0.999861	ENSG00000056097	ZFR	FALSE
100.07	0.0124873	0.210167	0.059416	0.952621	0.999861	ENSG00000176273	SLC35G1	FALSE
633.108	0.00990411	0.166857	0.0593569	0.952668	0.999861	ENSG00000168010	ATG16L2	FALSE
162.076	0.0153232	0.258332	0.059316	0.9527	0.999861	ENSG00000120756	PLS1	FALSE
983.677	-0.00517569	0.0872997	-0.0592865	0.952724	0.999861	ENSG00000158773	USF1	FALSE
2577.12	-0.00557434	0.0941091	-0.0592327	0.952767	0.999861	ENSG00000084112	SSH1	FALSE
800.709	0.00640181	0.10813	0.0592048	0.952789	0.999861	ENSG00000091483	FH	FALSE
96.0259	-0.0178449	0.30152	-0.059183	0.952806	0.999861	ENSG00000248713	C4orf54	FALSE
1426.96	-0.00627592	0.10611	-0.0591456	0.952836	0.999861	ENSG00000162409	PRKAA2	FALSE
857.969	-0.0127574	0.215755	-0.0591288	0.95285	0.999861	ENSG00000140398	NEIL1	FALSE
1664.34	-0.00913827	0.154997	-0.0589578	0.952986	0.999861	ENSG00000147676	MAL2	FALSE
798.792	-0.0143184	0.244142	-0.058648	0.953232	0.999861	ENSG00000147027	TMEM47	FALSE
5738.08	0.00859318	0.146564	0.0586311	0.953246	0.999861	ENSG00000050438	SLC4A8	FALSE
35.9688	0.0292194	0.498516	0.0586128	0.953261	0.999861	ENSG00000129654	FOXJ1	FALSE
310.27	-0.00738903	0.12615	-0.0585734	0.953292	0.999861	ENSG00000159259	CHAF1B	FALSE
52.8352	-0.0180483	0.308176	-0.0585648	0.953299	0.999861	ENSG00000156265	MAP3K7CL	FALSE
2545.85	-0.00855858	0.146234	-0.0585267	0.953329	0.999861	ENSG00000156959	LHFPL4	FALSE
1965.36	-0.00712494	0.121803	-0.0584956	0.953354	0.999861	ENSG00000206560	ANKRD28	FALSE
685.85	0.00966546	0.1653	0.0584724	0.953372	0.999861	ENSG00000119778	ATAD2B	FALSE
289.939	-0.0106925	0.183257	-0.0583471	0.953472	0.999861	ENSG00000163879	DNALI1	FALSE
345.535	0.00692562	0.118813	0.05829	0.953518	0.999861	ENSG00000166452	AKIP1	FALSE
3541.61	0.00895944	0.15374	0.0582766	0.953528	0.999861	ENSG00000144713	RPL32	FALSE
407.686	-0.00933845	0.160549	-0.0581659	0.953616	0.999861	ENSG00000186952	TMEM232	FALSE
660.623	0.0107868	0.185654	0.0581015	0.953668	0.999861	ENSG00000083544	TDRD3	FALSE
12645.9	0.0103255	0.177885	0.0580455	0.953712	0.999861	ENSG00000092051	JPH4	FALSE
3574.28	0.0133823	0.230602	0.0580322	0.953723	0.999861	ENSG00000108848	LUC7L3	FALSE
694.879	0.00757149	0.130479	0.0580285	0.953726	0.999861	ENSG00000071859	FAM50A	FALSE
208.009	-0.0117481	0.202687	-0.0579618	0.953779	0.999861	ENSG00000177425	PAWR	FALSE
753.823	-0.0056044	0.0967098	-0.0579507	0.953788	0.999861	ENSG00000156990	RPUSD3	FALSE
3867.45	0.0113669	0.196433	0.0578668	0.953855	0.999861	ENSG00000177169	ULK1	FALSE
4857.6	-0.0111324	0.192651	-0.0577853	0.95392	0.999861	ENSG00000075618	FSCN1	FALSE
213.21	-0.0112578	0.194882	-0.0577676	0.953934	0.999861	ENSG00000176920	FUT2	FALSE
1066.29	0.00708776	0.122862	0.0576889	0.953996	0.999861	ENSG00000107521	HPS1	FALSE
878.412	0.00664564	0.115626	0.0574751	0.954167	0.999861	ENSG00000162191	UBXN1	FALSE
1315.8	-0.00609699	0.10628	-0.057367	0.954253	0.999861	ENSG00000108599	AKAP10	FALSE
79.4092	0.0139175	0.243046	0.0572628	0.954336	0.999861	ENSG00000123810	B9D2	FALSE
1826.44	-0.00755837	0.132104	-0.0572155	0.954374	0.999861	ENSG00000149577	SIDT2	FALSE
4612.75	-0.00780046	0.136676	-0.0570726	0.954487	0.999861	ENSG00000177380	PPFIA3	FALSE
14329	-0.0116624	0.204506	-0.0570272	0.954524	0.999861	ENSG00000162545	CAMK2N1	FALSE
151.541	-0.0127474	0.223893	-0.0569351	0.954597	0.999861	ENSG00000141505	ASGR1	FALSE
1528.31	0.00713836	0.12562	0.0568251	0.954685	0.999861	ENSG00000096401	CDC5L	FALSE
211.123	0.0101896	0.179369	0.0568082	0.954698	0.999861	ENSG00000168743	NPNT	FALSE
2617.63	0.0062683	0.110577	0.0566875	0.954794	0.999861	ENSG00000157954	WIPI2	FALSE
186.625	-0.0115395	0.203841	-0.0566105	0.954855	0.999861	ENSG00000127252	HRASLS	FALSE
11543.6	-0.00585445	0.103583	-0.0565193	0.954928	0.999861	ENSG00000130338	TULP4	FALSE
999.826	0.00807217	0.143026	0.0564384	0.954993	0.999861	ENSG00000197461	PDGFA	FALSE
633.556	0.00576506	0.102162	0.0564304	0.954999	0.999861	ENSG00000111725	PRKAB1	FALSE
163.572	0.00924257	0.163847	0.0564098	0.955015	0.999861	ENSG00000183807	FAM162B	FALSE
4128.77	-0.00733115	0.129988	-0.0563985	0.955024	0.999861	ENSG00000186732	MPPED1	FALSE
327.448	-0.0120322	0.213639	-0.0563204	0.955087	0.999861	ENSG00000137070	IL11RA	FALSE
1058.92	0.0114667	0.203756	0.0562768	0.955121	0.999861	ENSG00000261221	ZNF865	FALSE
301.748	-0.00954352	0.169982	-0.0561444	0.955227	0.999861	ENSG00000102543	CDADC1	FALSE
231.677	-0.0150829	0.268882	-0.0560946	0.955266	0.999861	ENSG00000115282	TTC31	FALSE
102.243	-0.0101026	0.180428	-0.0559924	0.955348	0.999861	ENSG00000174529	TMEM81	FALSE
2350.28	0.00539927	0.0964895	0.055957	0.955376	0.999861	ENSG00000088833	NSFL1C	FALSE
2660.31	-0.00712439	0.127332	-0.0559512	0.955381	0.999861	ENSG00000089053	ANAPC5	FALSE
1818.69	-0.00614114	0.109814	-0.0559231	0.955403	0.999861	ENSG00000167004	PDIA3	FALSE
2566.69	0.00650651	0.116491	0.055854	0.955458	0.999861	ENSG00000158985	CDC42SE2	FALSE
4468.1	0.00674185	0.120739	0.0558383	0.955471	0.999861	ENSG00000114948	ADAM23	FALSE
331.257	0.0102632	0.184016	0.0557732	0.955523	0.999861	ENSG00000040531	CTNS	FALSE
466.707	-0.00666504	0.119536	-0.0557574	0.955535	0.999861	ENSG00000111358	GTF2H3	FALSE
14.1338	-0.0267714	0.480305	-0.0557383	0.95555	0.999861	ENSG00000175279	CENPS	FALSE
360.345	0.0085831	0.154222	0.0556542	0.955617	0.999861	ENSG00000167977	KCTD5	FALSE
265.256	-0.00685434	0.123417	-0.0555383	0.95571	0.999861	ENSG00000219545	UMAD1	FALSE
144.185	-0.0125923	0.227032	-0.0554652	0.955768	0.999861	ENSG00000164002	EXO5	FALSE
1077.65	0.00789712	0.142454	0.0554364	0.955791	0.999861	ENSG00000198356	ASNA1	FALSE
233.896	0.00910921	0.164722	0.0553003	0.955899	0.999861	ENSG00000158092	NCK1	FALSE
234.94	0.0086237	0.156132	0.0552335	0.955952	0.999861	ENSG00000166352	C11orf74	FALSE
3790.09	0.00691963	0.125563	0.0551088	0.956052	0.999861	ENSG00000134440	NARS	FALSE
27.1468	-0.0229014	0.415705	-0.0550906	0.956066	0.999861	ENSG00000183476	SH2D7	FALSE
9331.04	-0.00697426	0.126798	-0.0550029	0.956136	0.999861	ENSG00000166313	APBB1	FALSE
395.281	-0.00742051	0.135013	-0.0549614	0.956169	0.999861	ENSG00000172663	TMEM134	FALSE
1167.76	0.00670374	0.12214	0.0548856	0.95623	0.999861	ENSG00000011114	BTBD7	FALSE
117.975	-0.0194192	0.353902	-0.0548717	0.956241	0.999861	ENSG00000151655	ITIH2	FALSE
56.4496	-0.0183732	0.334938	-0.0548556	0.956254	0.999861	ENSG00000171840	NINJ2	FALSE
466.892	-0.0104283	0.190143	-0.0548446	0.956262	0.999861	ENSG00000244242	IFITM10	FALSE
2625.9	0.00438761	0.0803631	0.0545973	0.956459	0.999861	ENSG00000063244	U2AF2	FALSE
1856.85	0.00717265	0.131447	0.0545668	0.956484	0.999861	ENSG00000138698	RAP1GDS1	FALSE
306.343	-0.0170101	0.312109	-0.0545006	0.956536	0.999861	ENSG00000260001	TGFBR3L	FALSE
1448.56	0.00898204	0.165369	0.0543152	0.956684	0.999861	ENSG00000204065	TCEAL5	FALSE
767.073	0.0081743	0.1505	0.0543142	0.956685	0.999861	ENSG00000176658	MYO1D	FALSE
846.128	-0.00505728	0.0931853	-0.0542712	0.956719	0.999861	ENSG00000122550	KLHL7	FALSE
8855.04	0.00643305	0.118638	0.0542243	0.956756	0.999861	ENSG00000184205	TSPYL2	FALSE
163.576	-0.0115454	0.212956	-0.0542151	0.956764	0.999861	ENSG00000124786	SLC35B3	FALSE
216.665	-0.00984808	0.181898	-0.0541406	0.956823	0.999861	ENSG00000164105	SAP30	FALSE
465.711	-0.00668784	0.123618	-0.0541007	0.956855	0.999861	ENSG00000164128	NPY1R	FALSE
525.441	-0.00614313	0.113642	-0.0540566	0.95689	0.999861	ENSG00000130544	ZNF557	FALSE
40.3496	0.0234099	0.43336	0.0540196	0.95692	0.999861	ENSG00000112799	LY86	FALSE
712.014	0.0080854	0.149973	0.0539124	0.957005	0.999861	ENSG00000108854	SMURF2	FALSE
1326.65	-0.00776641	0.144147	-0.0538786	0.957032	0.999861	ENSG00000101972	STAG2	FALSE
266.436	-0.0111499	0.207031	-0.0538559	0.95705	0.999861	ENSG00000113209	PCDHB5	FALSE
1000.54	-0.00864163	0.160548	-0.0538259	0.957074	0.999861	ENSG00000203668	CHML	FALSE
5577.23	0.00402064	0.0747286	0.0538032	0.957092	0.999861	ENSG00000136813	ECPAS	FALSE
477.736	-0.0108184	0.201303	-0.0537418	0.957141	0.999861	ENSG00000185085	INTS5	FALSE
6770.27	0.0101828	0.189639	0.0536959	0.957177	0.999861	ENSG00000167889	MGAT5B	FALSE
763.891	-0.00684137	0.127659	-0.0535908	0.957261	0.999861	ENSG00000124275	MTRR	FALSE
1558.74	-0.0069252	0.129388	-0.0535227	0.957315	0.999861	ENSG00000197150	ABCB8	FALSE
61.8936	-0.0164214	0.306865	-0.0535134	0.957323	0.999861	ENSG00000136014	USP44	FALSE
1505.84	-0.00564863	0.105583	-0.0534995	0.957334	0.999861	ENSG00000128482	RNF112	FALSE
485.947	-0.00758185	0.14185	-0.0534498	0.957374	0.999861	ENSG00000169020	ATP5ME	FALSE
1405.26	-0.00427517	0.0800491	-0.0534068	0.957408	0.999861	ENSG00000168827	GFM1	FALSE
169.217	0.0103674	0.194203	0.0533842	0.957426	0.999861	ENSG00000156171	DRAM2	FALSE
454.139	0.00673123	0.126107	0.053377	0.957432	0.999861	ENSG00000074842	MYDGF	FALSE
7886.09	-0.010146	0.190221	-0.0533378	0.957463	0.999861	ENSG00000197457	STMN3	FALSE
1306.25	0.00452602	0.0849416	0.053284	0.957506	0.999861	ENSG00000176407	KCMF1	FALSE
3199.15	0.00465042	0.0873803	0.0532205	0.957556	0.999861	ENSG00000108306	FBXL20	FALSE
2158.25	-0.00444276	0.0835398	-0.0531814	0.957587	0.999861	ENSG00000111707	SUDS3	FALSE
1532.36	-0.0108567	0.204487	-0.0530923	0.957658	0.999861	ENSG00000132780	NASP	FALSE
57.2671	-0.0162898	0.30729	-0.0530112	0.957723	0.999861	ENSG00000232237	ASCL5	FALSE
163.074	-0.0128275	0.241997	-0.0530068	0.957726	0.999861	ENSG00000112562	SMOC2	FALSE
867.713	-0.0065678	0.124007	-0.0529633	0.957761	0.999861	ENSG00000125741	OPA3	FALSE
2070.46	-0.00509343	0.0962255	-0.0529322	0.957786	0.999861	ENSG00000106608	URGCP	FALSE
159.766	0.0111687	0.21136	0.0528421	0.957858	0.999861	ENSG00000204392	LSM2	FALSE
675.065	0.0103534	0.196299	0.0527427	0.957937	0.999861	ENSG00000126254	RBM42	FALSE
33.4325	0.0198385	0.376319	0.0527174	0.957957	0.999861	ENSG00000120051	CFAP58	FALSE
544.727	0.0111307	0.211823	0.052547	0.958093	0.999861	ENSG00000168918	INPP5D	FALSE
2059.31	-0.0104217	0.198864	-0.0524063	0.958205	0.999861	ENSG00000148400	NOTCH1	FALSE
438.783	-0.00686841	0.131217	-0.0523438	0.958255	0.999861	ENSG00000237440	ZNF737	FALSE
217.748	0.00973387	0.186162	0.0522871	0.9583	0.999861	ENSG00000090061	CCNK	FALSE
1675.91	0.00677833	0.129741	0.0522451	0.958333	0.999861	ENSG00000115548	KDM3A	FALSE
628.33	-0.00906857	0.173743	-0.0521953	0.958373	0.999861	ENSG00000100105	PATZ1	FALSE
6335.32	-0.00644176	0.123466	-0.0521745	0.95839	0.999861	ENSG00000166783	MARF1	FALSE
2601.72	0.00744401	0.142722	0.0521573	0.958403	0.999861	ENSG00000108947	EFNB3	FALSE
240.963	0.00765162	0.146817	0.0521168	0.958436	0.999861	ENSG00000164182	NDUFAF2	FALSE
654.584	0.00532071	0.102172	0.0520759	0.958468	0.999861	ENSG00000108774	RAB5C	FALSE
1362.98	0.00675035	0.129868	0.0519785	0.958546	0.999861	ENSG00000135127	BICDL1	FALSE
319.055	-0.0142763	0.274732	-0.0519646	0.958557	0.999861	ENSG00000117318	ID3	FALSE
702.494	-0.00602173	0.11592	-0.0519474	0.958571	0.999861	ENSG00000170100	ZNF778	FALSE
234.289	0.00927454	0.178651	0.0519143	0.958597	0.999861	ENSG00000127903	ZNF835	FALSE
344.283	0.00634744	0.122641	0.0517564	0.958723	0.999861	ENSG00000110031	LPXN	FALSE
1117.76	-0.00745828	0.144184	-0.0517275	0.958746	0.999861	ENSG00000135945	REV1	FALSE
11516.4	0.00524856	0.101539	0.0516902	0.958776	0.999861	ENSG00000116539	ASH1L	FALSE
615.892	-0.00786182	0.152168	-0.0516655	0.958795	0.999861	ENSG00000167962	ZNF598	FALSE
10605.3	0.0100112	0.193953	0.0516166	0.958834	0.999861	ENSG00000008735	MAPK8IP2	FALSE
437.124	-0.00739505	0.143365	-0.0515821	0.958862	0.999861	ENSG00000145246	ATP10D	FALSE
31.2125	-0.0164179	0.319101	-0.0514505	0.958967	0.999861	ENSG00000203760	CENPW	FALSE
1415.71	-0.00568161	0.110478	-0.0514276	0.958985	0.999861	ENSG00000163320	CGGBP1	FALSE
426.716	0.00791578	0.153942	0.0514206	0.95899	0.999861	ENSG00000141384	TAF4B	FALSE
238.53	0.0108004	0.21034	0.0513474	0.959049	0.999861	ENSG00000062370	ZNF112	FALSE
460.913	-0.00668697	0.13044	-0.0512648	0.959115	0.999861	ENSG00000155016	CYP2U1	FALSE
783.929	0.00753496	0.147063	0.0512362	0.959137	0.999861	ENSG00000120802	TMPO	FALSE
204.404	-0.00797897	0.155788	-0.0512167	0.959153	0.999861	ENSG00000212747	RTL8B	FALSE
531.127	-0.00690626	0.134882	-0.0512021	0.959164	0.999861	ENSG00000124615	MOCS1	FALSE
3117.17	-0.00509574	0.099533	-0.0511964	0.959169	0.999861	ENSG00000171862	PTEN	FALSE
4845.31	-0.00525947	0.102801	-0.0511617	0.959197	0.999861	ENSG00000171385	KCND3	FALSE
91.9638	0.00966259	0.188865	0.0511615	0.959197	0.999861	ENSG00000146143	PRIM2	FALSE
85.3661	0.0140489	0.274758	0.0511318	0.95922	0.999861	ENSG00000241563	CORT	FALSE
22.374	0.0240377	0.47265	0.0508574	0.959439	0.999861	ENSG00000174225	ARL13A	FALSE
1890.89	-0.00493766	0.097219	-0.050789	0.959494	0.999861	ENSG00000181191	PJA1	FALSE
662.735	0.00722708	0.142341	0.0507731	0.959506	0.999861	ENSG00000007545	CRAMP1	FALSE
273.851	-0.00722661	0.142349	-0.0507668	0.959511	0.999861	ENSG00000257727	CNPY2	FALSE
314.564	-0.00776931	0.153077	-0.0507542	0.959521	0.999861	ENSG00000150779	TIMM8B	FALSE
3079.16	0.00502116	0.0989652	0.0507366	0.959535	0.999861	ENSG00000178467	P4HTM	FALSE
248.54	0.00892016	0.176377	0.0505745	0.959665	0.999861	ENSG00000197223	C1D	FALSE
2895.02	-0.00731524	0.144859	-0.0504992	0.959725	0.999861	ENSG00000143624	INTS3	FALSE
640.367	0.0079393	0.157236	0.0504929	0.95973	0.999861	ENSG00000160190	SLC37A1	FALSE
1518.1	-0.00885903	0.175594	-0.0504518	0.959762	0.999861	ENSG00000100941	PNN	FALSE
895.325	-0.00777406	0.154312	-0.0503788	0.959821	0.999861	ENSG00000137821	LRRC49	FALSE
16.0063	-0.0231981	0.460575	-0.0503676	0.959829	0.999861	ENSG00000157315	TMED6	FALSE
1777.59	-0.00436115	0.0867379	-0.0502796	0.9599	0.999861	ENSG00000031823	RANBP3	FALSE
885.014	-0.00729033	0.145166	-0.0502208	0.959946	0.999861	ENSG00000198055	GRK6	FALSE
3381.18	0.00505872	0.100799	0.0501864	0.959974	0.999861	ENSG00000101940	WDR13	FALSE
2000.18	0.00655242	0.130641	0.0501561	0.959998	0.999861	ENSG00000145526	CDH18	FALSE
5446.64	0.00604528	0.120699	0.0500857	0.960054	0.999861	ENSG00000155097	ATP6V1C1	FALSE
930.334	-0.00752149	0.150511	-0.0499729	0.960144	0.999861	ENSG00000142655	PEX14	FALSE
77.3741	-0.0143877	0.288517	-0.049868	0.960228	0.999861	ENSG00000143994	ABHD1	FALSE
2654.31	-0.00502037	0.100725	-0.0498424	0.960248	0.999861	ENSG00000198728	LDB1	FALSE
1457.77	0.00671447	0.134793	0.0498132	0.960271	0.999861	ENSG00000036549		FALSE
1211.61	-0.00936751	0.188255	-0.0497597	0.960314	0.999861	ENSG00000007264	MATK	FALSE
837.734	0.00736991	0.148817	0.0495234	0.960502	0.999861	ENSG00000151500	THYN1	FALSE
505.702	0.00626755	0.126759	0.0494447	0.960565	0.999861	ENSG00000005436	GCFC2	FALSE
2997.16	-0.00351373	0.0711395	-0.049392	0.960607	0.999861	ENSG00000205937	RNPS1	FALSE
217.585	-0.00560828	0.113629	-0.0493559	0.960636	0.999861	ENSG00000184903	IMMP2L	FALSE
165.502	-0.00995713	0.202754	-0.0491093	0.960832	0.999861	ENSG00000128918	ALDH1A2	FALSE
294.339	0.00787332	0.160567	0.0490345	0.960892	0.999861	ENSG00000154957	ZNF18	FALSE
585.825	0.00552323	0.11271	0.0490038	0.960916	0.999861	ENSG00000117751	PPP1R8	FALSE
555.81	-0.00591305	0.120699	-0.04899	0.960927	0.999861	ENSG00000130818	ZNF426	FALSE
1110.06	0.00564531	0.115621	0.0488259	0.961058	0.999861	ENSG00000117222	RBBP5	FALSE
195.487	0.0145951	0.299054	0.0488043	0.961075	0.999861	ENSG00000155926	SLA	FALSE
3088.37	0.0100796	0.206554	0.0487988	0.96108	0.999861	ENSG00000105376	ICAM5	FALSE
507.221	-0.00793139	0.162646	-0.0487646	0.961107	0.999861	ENSG00000106397	PLOD3	FALSE
666.018	0.0103684	0.213354	0.0485973	0.96124	0.999861	ENSG00000101220	C20orf27	FALSE
23.4546	0.018441	0.379661	0.0485722	0.96126	0.999861	ENSG00000242689	CNTF	FALSE
141.879	-0.0123401	0.254155	-0.0485536	0.961275	0.999861	ENSG00000104894	CD37	FALSE
858.766	-0.0106535	0.219526	-0.0485297	0.961294	0.999861	ENSG00000171303	KCNK3	FALSE
1146.03	-0.00845768	0.174294	-0.0485253	0.961298	0.999861	ENSG00000109790	KLHL5	FALSE
281.18	-0.00621625	0.128158	-0.0485045	0.961314	0.999861	ENSG00000170364	SETMAR	FALSE
454.061	0.00941645	0.194196	0.0484893	0.961326	0.999861	ENSG00000151466	SCLT1	FALSE
703.18	0.0071842	0.148181	0.0484826	0.961332	0.999861	ENSG00000161243	FBXO27	FALSE
949.764	0.00408097	0.0843215	0.0483978	0.961399	0.999861	ENSG00000144935	TRPC1	FALSE
331.382	-0.00852381	0.176174	-0.048383	0.961411	0.999861	ENSG00000160993	ALKBH4	FALSE
1081.62	-0.00845517	0.174797	-0.0483714	0.96142	0.999861	ENSG00000171109	MFN1	FALSE
3020.56	-0.0077913	0.161076	-0.0483702	0.961421	0.999861	ENSG00000244754	N4BP2L2	FALSE
38043.2	-0.00727192	0.150425	-0.0483425	0.961443	0.999861	ENSG00000171617	ENC1	FALSE
329.866	0.00650851	0.134829	0.0482724	0.961499	0.999861	ENSG00000175787	ZNF169	FALSE
614.54	0.00545316	0.113	0.048258	0.961511	0.999861	ENSG00000151503	NCAPD3	FALSE
500.177	0.00568194	0.11797	0.0481644	0.961585	0.999861	ENSG00000198874	TYW1	FALSE
337.533	0.0124221	0.257982	0.0481509	0.961596	0.999861	ENSG00000263956	NBPF11	FALSE
6367.68	0.00715605	0.148665	0.0481354	0.961608	0.999861	ENSG00000277443	MARCKS	FALSE
143.167	-0.015312	0.318793	-0.0480312	0.961691	0.999861	ENSG00000151006	PRSS53	FALSE
590.361	0.00435453	0.0907214	0.0479989	0.961717	0.999861	ENSG00000162928	PEX13	FALSE
1666.04	0.00797992	0.166571	0.0479071	0.96179	0.999861	ENSG00000168264	IRF2BP2	FALSE
109.332	0.00898271	0.187914	0.0478023	0.961874	0.999861	ENSG00000159251	ACTC1	FALSE
141.751	0.0111422	0.233266	0.0477658	0.961903	0.999861	ENSG00000143971	ETAA1	FALSE
451.691	-0.00789791	0.165803	-0.0476343	0.962008	0.999861	ENSG00000121417	ZNF211	FALSE
407.991	-0.00603559	0.126868	-0.0475737	0.962056	0.999861	ENSG00000101457	DNTTIP1	FALSE
14707.6	0.00754802	0.159178	0.0474188	0.962179	0.999861	ENSG00000105290	APLP1	FALSE
2398.58	-0.00337841	0.0712969	-0.047385	0.962206	0.999861	ENSG00000175155	YPEL2	FALSE
662.783	0.00523033	0.110431	0.047363	0.962224	0.999861	ENSG00000105700	KXD1	FALSE
655.861	-0.00567075	0.120071	-0.0472281	0.962331	0.999861	ENSG00000205302	SNX2	FALSE
693.814	-0.0068524	0.145555	-0.0470777	0.962451	0.999861	ENSG00000106009	BRAT1	FALSE
615.478	-0.0088143	0.18831	-0.0468074	0.962667	0.999861	ENSG00000157890	MEGF11	FALSE
752.829	0.00740407	0.159037	0.0465557	0.962867	0.999861	ENSG00000136810	TXN	FALSE
4499.29	-0.00644603	0.138489	-0.0465456	0.962875	0.999861	ENSG00000100307	CBX7	FALSE
218.994	0.00923963	0.198709	0.0464984	0.962913	0.999861	ENSG00000163803	PLB1	FALSE
547.45	0.00586114	0.126187	0.046448	0.962953	0.999861	ENSG00000028839	TBPL1	FALSE
124.639	-0.0112638	0.243046	-0.0463445	0.963036	0.999861	ENSG00000280789	PAGR1	FALSE
8652.17	0.00671024	0.145072	0.0462544	0.963107	0.999861	ENSG00000186642	PDE2A	FALSE
6013.64	0.00550112	0.118992	0.046231	0.963126	0.999861	ENSG00000183723	CMTM4	FALSE
2968.38	-0.00655357	0.141758	-0.0462305	0.963127	0.999861	ENSG00000142784	WDTC1	FALSE
1036.07	0.00574212	0.124266	0.0462082	0.963144	0.999861	ENSG00000197713	RPE	FALSE
3791.3	-0.00876167	0.189836	-0.0461539	0.963188	0.999861	ENSG00000148700	ADD3	FALSE
304.672	0.00728672	0.158003	0.0461176	0.963217	0.999861	ENSG00000136522	MRPL47	FALSE
98.9107	-0.00910842	0.197932	-0.0460179	0.963296	0.999861	ENSG00000130038	CRACR2A	FALSE
134.443	0.00779235	0.169576	0.045952	0.963349	0.999861	ENSG00000113119	TMCO6	FALSE
9042.56	0.00538032	0.117226	0.0458971	0.963392	0.999861	ENSG00000133816	MICAL2	FALSE
1072.92	0.00761849	0.166318	0.0458068	0.963464	0.999861	ENSG00000009950	MLXIPL	FALSE
196.553	0.0121787	0.266525	0.0456945	0.963554	0.999861	ENSG00000164776	PHKG1	FALSE
24.4397	0.0186681	0.40896	0.0456478	0.963591	0.999861	ENSG00000161594	KLHL10	FALSE
161.091	0.0121466	0.266898	0.0455104	0.963701	0.999861	ENSG00000124813	RUNX2	FALSE
2319.49	-0.00496127	0.109548	-0.0452885	0.963877	0.999861	ENSG00000134444	KIAA1468	FALSE
2042.15	-0.00760081	0.167943	-0.0452583	0.963901	0.999861	ENSG00000177098	SCN4B	FALSE
104.502	-0.00866393	0.191734	-0.0451872	0.963958	0.999861	ENSG00000189376	C8orf76	FALSE
24589.9	-0.00486032	0.107691	-0.045132	0.964002	0.999861	ENSG00000054793	ATP9A	FALSE
1425.07	-0.00582771	0.129254	-0.0450874	0.964038	0.999861	ENSG00000003147	ICA1	FALSE
159.53	0.00887086	0.197588	0.0448958	0.96419	0.999861	ENSG00000134321	RSAD2	FALSE
3786.88	-0.00413277	0.092243	-0.044803	0.964264	0.999861	ENSG00000010810	FYN	FALSE
1731.25	0.00601525	0.134831	0.0446134	0.964415	0.999861	ENSG00000197170	PSMD12	FALSE
6332.78	-0.0110007	0.24687	-0.0445607	0.964457	0.999861	ENSG00000167680	SEMA6B	FALSE
1394.62	0.00374325	0.0844232	0.0443391	0.964634	0.999861	ENSG00000110619	CARS	FALSE
1026.13	0.00786672	0.177504	0.0443185	0.96465	0.999861	ENSG00000188130	MAPK12	FALSE
164.286	0.0155563	0.351059	0.0443124	0.964655	0.999861	ENSG00000156219	ART3	FALSE
821.862	0.00423002	0.0960823	0.044025	0.964884	0.999861	ENSG00000132286	TIMM10B	FALSE
105.925	0.0124329	0.282492	0.0440114	0.964895	0.999861	ENSG00000103995	CEP152	FALSE
1993.67	-0.00373038	0.0847702	-0.0440058	0.9649	0.999861	ENSG00000108883	EFTUD2	FALSE
161.67	0.0116515	0.26478	0.0440046	0.964901	0.999861	ENSG00000161249	DMKN	FALSE
578.701	-0.00696311	0.158353	-0.0439721	0.964927	0.999861	ENSG00000143951	WDPCP	FALSE
95.6517	-0.00973605	0.221535	-0.0439482	0.964946	0.999861	ENSG00000213533	STIMATE	FALSE
496.078	0.0079831	0.181768	0.0439193	0.964969	0.999861	ENSG00000213930	GALT	FALSE
321.021	0.00865769	0.197311	0.0438784	0.965001	0.999861	ENSG00000142396	ERVK3-1	FALSE
428.073	-0.0111498	0.254538	-0.043804	0.965061	0.999861	ENSG00000129932	DOHH	FALSE
29.023	0.0176233	0.403197	0.0437089	0.965136	0.999861	ENSG00000147896	IFNK	FALSE
285.664	0.0076577	0.1752	0.0437083	0.965137	0.999861	ENSG00000104324	CPQ	FALSE
5296.01	0.00488255	0.111761	0.0436874	0.965154	0.999861	ENSG00000158528	PPP1R9A	FALSE
1520.51	-0.00569329	0.130461	-0.0436398	0.965191	0.999861	ENSG00000116406	EDEM3	FALSE
3567.4	0.00880975	0.201891	0.0436361	0.965194	0.999861	ENSG00000072778	ACADVL	FALSE
204.084	0.0100167	0.229658	0.0436156	0.965211	0.999861	ENSG00000204179	PTPN20	FALSE
751.687	-0.00533918	0.122674	-0.0435232	0.965284	0.999861	ENSG00000185000	DGAT1	FALSE
7677.05	0.0034749	0.0798605	0.0435121	0.965293	0.999861	ENSG00000187189	TSPYL4	FALSE
399.626	0.00787649	0.181109	0.0434903	0.965311	0.999861	ENSG00000149564	ESAM	FALSE
490.66	-0.0100403	0.231256	-0.0434166	0.965369	0.999861	ENSG00000179431	FJX1	FALSE
9072.85	-0.00391477	0.0903837	-0.0433128	0.965452	0.999861	ENSG00000196220	SRGAP3	FALSE
955.499	0.00449694	0.104055	0.0432172	0.965528	0.999861	ENSG00000162631	NTNG1	FALSE
65.8376	0.0129103	0.298897	0.043193	0.965548	0.999861	ENSG00000160447	PKN3	FALSE
256.508	0.00979478	0.226881	0.0431715	0.965565	0.999861	ENSG00000064270	ATP2C2	FALSE
155.124	-0.00697819	0.161757	-0.0431399	0.96559	0.999861	ENSG00000142252	GEMIN7	FALSE
182.725	-0.00882107	0.204519	-0.0431307	0.965597	0.999861	ENSG00000176476	SGF29	FALSE
1064.1	-0.00359532	0.0835118	-0.0430517	0.96566	0.999861	ENSG00000135457	TFCP2	FALSE
492.652	-0.00756594	0.175933	-0.0430048	0.965698	0.999861	ENSG00000166166	TRMT61A	FALSE
141.394	0.0107957	0.251416	0.0429396	0.96575	0.999861	ENSG00000085231	AK6	FALSE
913.823	0.00612357	0.143292	0.0427348	0.965913	0.999861	ENSG00000149541	B3GAT3	FALSE
1897.8	-0.00563102	0.132221	-0.0425878	0.96603	0.999861	ENSG00000172466	ZNF24	FALSE
1078.02	0.00763187	0.17924	0.0425791	0.966037	0.999861	ENSG00000113100	CDH9	FALSE
815.05	-0.00794319	0.186642	-0.0425584	0.966054	0.999861	ENSG00000149231	CCDC82	FALSE
1785.28	-0.00496758	0.117215	-0.0423802	0.966196	0.999861	ENSG00000025039	RRAGD	FALSE
1128.28	0.00432573	0.102127	0.0423565	0.966214	0.999861	ENSG00000005812	FBXL3	FALSE
245.514	0.00869443	0.205279	0.0423543	0.966216	0.999861	ENSG00000174842	GLMN	FALSE
1475.55	0.00478918	0.113119	0.0423374	0.96623	0.999861	ENSG00000099715	PCDH11Y	FALSE
386.398	-0.00640914	0.151718	-0.0422439	0.966304	0.999861	ENSG00000189077	TMEM120A	FALSE
166.572	-0.00733301	0.173903	-0.0421672	0.966365	0.999861	ENSG00000132016	C19orf57	FALSE
23.755	-0.0182013	0.432063	-0.0421265	0.966398	0.999861	ENSG00000215009	ACSM4	FALSE
277.417	-0.00931672	0.221185	-0.0421218	0.966402	0.999861	ENSG00000135315	CEP162	FALSE
6348.46	-0.00501715	0.119494	-0.0419866	0.966509	0.999861	ENSG00000143420	ENSA	FALSE
756.72	0.00674885	0.160746	0.0419845	0.966511	0.999861	ENSG00000160570	DEDD2	FALSE
384.962	-0.0057985	0.138176	-0.0419646	0.966527	0.999861	ENSG00000143436	MRPL9	FALSE
2148.22	0.00495646	0.118374	0.0418713	0.966601	0.999861	ENSG00000182901	RGS7	FALSE
923.33	0.00502269	0.120412	0.0417125	0.966728	0.999861	ENSG00000143079	CTTNBP2NL	FALSE
208.789	-0.00570824	0.136996	-0.0416673	0.966764	0.999861	ENSG00000173614	NMNAT1	FALSE
53.476	-0.00933435	0.22405	-0.0416618	0.966768	0.999861	ENSG00000176732	PFN4	FALSE
2532.29	0.00469334	0.112739	0.0416302	0.966794	0.999861	ENSG00000158941	CCAR2	FALSE
8375.04	0.00792675	0.190814	0.0415418	0.966864	0.999861	ENSG00000142235	LMTK3	FALSE
63.4732	0.0115289	0.278021	0.0414677	0.966923	0.999861	ENSG00000176153	GPX2	FALSE
40.3313	-0.0120906	0.29192	-0.0414176	0.966963	0.999861	ENSG00000176563	CNTD1	FALSE
838.717	-0.00582443	0.140855	-0.0413505	0.967016	0.999861	ENSG00000160326	SLC2A6	FALSE
6788.51	-0.00533765	0.129172	-0.0413219	0.967039	0.999861	ENSG00000260230	FRRS1L	FALSE
316.328	-0.00690959	0.167865	-0.0411615	0.967167	0.999861	ENSG00000198721	ECI2	FALSE
1489.36	-0.00614251	0.149282	-0.041147	0.967179	0.999861	ENSG00000174953	DHX36	FALSE
2213.72	-0.00584015	0.142019	-0.0411224	0.967198	0.999861	ENSG00000062194	GPBP1	FALSE
11411.2	-0.00650692	0.158372	-0.0410864	0.967227	0.999861	ENSG00000046653	GPM6B	FALSE
384.103	0.00635204	0.154661	0.0410706	0.96724	0.999861	ENSG00000138670	RASGEF1B	FALSE
300.509	0.00753776	0.18355	0.0410664	0.967243	0.999861	ENSG00000189114	BLOC1S3	FALSE
4284.69	0.00561939	0.136857	0.0410603	0.967248	0.999861	ENSG00000148341	SH3GLB2	FALSE
13.4118	0.0187909	0.459539	0.0408907	0.967383	0.999861	ENSG00000226761	TAS2R46	FALSE
653.35	0.00714401	0.1749	0.0408462	0.967418	0.999861	ENSG00000107719	PALD1	FALSE
246.434	-0.00477041	0.116878	-0.0408154	0.967443	0.999861	ENSG00000107672	NSMCE4A	FALSE
15931.2	0.00491576	0.121023	0.0406183	0.9676	0.999861	ENSG00000143153	ATP1B1	FALSE
34.1165	-0.0179456	0.442917	-0.0405169	0.967681	0.999861	ENSG00000164761	TNFRSF11B	FALSE
408.529	0.00680018	0.167912	0.0404984	0.967696	0.999861	ENSG00000119986	AVPI1	FALSE
1681.56	-0.00784321	0.194071	-0.0404141	0.967763	0.999861	ENSG00000182903	ZNF721	FALSE
1256.03	0.0105601	0.26144	0.040392	0.967781	0.999861	ENSG00000135069	PSAT1	FALSE
234.555	-0.00799967	0.198508	-0.040299	0.967855	0.999861	ENSG00000169136	ATF5	FALSE
424.699	0.00589251	0.146488	0.0402252	0.967914	0.999861	ENSG00000110756	HPS5	FALSE
533.719	0.00769468	0.192372	0.0399989	0.968094	0.999861	ENSG00000105464	GRIN2D	FALSE
1196.09	0.00301371	0.0753606	0.0399905	0.968101	0.999861	ENSG00000100823	APEX1	FALSE
15.9391	-0.0185933	0.465833	-0.0399142	0.968162	0.999861	ENSG00000176919	C8G	FALSE
80.9357	-0.0129787	0.325208	-0.0399091	0.968166	0.999861	ENSG00000157017	GHRL	FALSE
12303.3	-0.00773143	0.194243	-0.0398029	0.96825	0.999861	ENSG00000135916	ITM2C	FALSE
2882.76	0.00596391	0.150573	0.039608	0.968406	0.999861	ENSG00000159788	RGS12	FALSE
346.622	0.0055958	0.141476	0.0395531	0.968449	0.999861	ENSG00000148572	NRBF2	FALSE
55.3907	0.0436428	1.10864	0.0393662	0.968598	0.999861	ENSG00000125618	PAX8	FALSE
4884.64	0.00566623	0.143938	0.0393659	0.968599	0.999861	ENSG00000113558	SKP1	FALSE
200.949	0.00566203	0.144031	0.0393113	0.968642	0.999861	ENSG00000120820	GLT8D2	FALSE
1972.98	0.00674762	0.171812	0.0392733	0.968673	0.999861	ENSG00000145198	VWA5B2	FALSE
1406.45	-0.00363788	0.0927618	-0.0392175	0.968717	0.999861	ENSG00000117906	RCN2	FALSE
182.488	0.00783871	0.199984	0.0391966	0.968734	0.999861	ENSG00000127720	METTL25	FALSE
352.74	-0.0118529	0.302423	-0.039193	0.968737	0.999861	ENSG00000110455	ACCS	FALSE
99.985	0.0380145	0.971631	0.0391244	0.968791	0.999861	ENSG00000241945	PWP2	FALSE
3491.05	0.00813666	0.208548	0.0390158	0.968878	0.999861	ENSG00000171450	CDK5R2	FALSE
2311.21	0.00657155	0.168456	0.0390105	0.968882	0.999861	ENSG00000156030	ELMSAN1	FALSE
1309.09	0.00757755	0.194581	0.0389429	0.968936	0.999861	ENSG00000055813	CCDC85A	FALSE
666.249	0.0055284	0.142102	0.0389044	0.968967	0.999861	ENSG00000122507	BBS9	FALSE
189.304	0.00806703	0.207383	0.0388992	0.968971	0.999861	ENSG00000113070	HBEGF	FALSE
532.775	0.00464235	0.119619	0.0388093	0.969042	0.999861	ENSG00000144840	RABL3	FALSE
24.07	0.0135164	0.348438	0.0387915	0.969057	0.999861	ENSG00000111247	RAD51AP1	FALSE
232.728	0.00709416	0.182989	0.0387681	0.969075	0.999861	ENSG00000197863	ZNF790	FALSE
1603.33	0.00509012	0.131334	0.0387569	0.969084	0.999861	ENSG00000148943	LIN7C	FALSE
1877.63	0.00423651	0.109321	0.0387531	0.969087	0.999861	ENSG00000104946	TBC1D17	FALSE
380.533	-0.00791422	0.204289	-0.0387403	0.969097	0.999861	ENSG00000150051	MKX	FALSE
191.813	0.0116363	0.30098	0.0386614	0.96916	0.999861	ENSG00000075073	TACR2	FALSE
905.924	-0.00507073	0.131206	-0.038647	0.969172	0.999861	ENSG00000111229	ARPC3	FALSE
2981.46	0.00407264	0.105527	0.0385936	0.969214	0.999861	ENSG00000172869	DMXL1	FALSE
469.034	0.0101319	0.262838	0.038548	0.969251	0.999861	ENSG00000144824	PHLDB2	FALSE
8466.76	-0.00473344	0.122849	-0.0385305	0.969265	0.999861	ENSG00000105576	TNPO2	FALSE
458.772	-0.00534044	0.138649	-0.0385177	0.969275	0.999861	ENSG00000165609	NUDT5	FALSE
447.799	-0.00564135	0.146558	-0.0384923	0.969295	0.999861	ENSG00000106144	CASP2	FALSE
889.905	0.00422364	0.109797	0.0384679	0.969315	0.999861	ENSG00000165283	STOML2	FALSE
4246.68	0.0063605	0.165572	0.0384152	0.969357	0.999861	ENSG00000134590	RTL8C	FALSE
1086.75	0.00618444	0.160999	0.0384129	0.969359	0.999861	ENSG00000141858	SAMD1	FALSE
270.943	0.00765264	0.199367	0.0383846	0.969381	0.999861	ENSG00000172785	CBWD1	FALSE
3778.2	0.00725627	0.18941	0.03831	0.969441	0.999861	ENSG00000105520	PLPPR2	FALSE
964.165	0.0036708	0.0958899	0.0382814	0.969463	0.999861	ENSG00000117480	FAAH	FALSE
99.9633	-0.00706923	0.184714	-0.0382713	0.969471	0.999861	ENSG00000167513	CDT1	FALSE
1675.65	0.00541952	0.141773	0.0382267	0.969507	0.999861	ENSG00000144815	NXPE3	FALSE
1307.75	0.00378319	0.0993565	0.0380769	0.969626	0.999861	ENSG00000006530	AGK	FALSE
1610.25	0.00493231	0.129641	0.0380459	0.969651	0.999861	ENSG00000184349	EFNA5	FALSE
2197.64	0.0034999	0.0923325	0.0379054	0.969763	0.999861	ENSG00000137817	PARP6	FALSE
116.282	0.00718316	0.190123	0.0377816	0.969862	0.999861	ENSG00000077152	UBE2T	FALSE
5173.91	0.00537082	0.142498	0.0376905	0.969934	0.999861	ENSG00000104112	SCG3	FALSE
557.351	0.00877348	0.232779	0.0376902	0.969935	0.999861	ENSG00000095397	WHRN	FALSE
871.577	-0.00555268	0.147597	-0.0376204	0.96999	0.999861	ENSG00000138134	STAMBPL1	FALSE
124.129	0.00769529	0.205478	0.0374507	0.970126	0.999861	ENSG00000204316	MRPL38	FALSE
166.305	-0.00584073	0.156329	-0.0373618	0.970197	0.999861	ENSG00000168890	TMEM150A	FALSE
459.824	-0.00500705	0.134092	-0.0373404	0.970214	0.999861	ENSG00000135900	MRPL44	FALSE
1161.59	0.00473874	0.126957	0.0373255	0.970225	0.999861	ENSG00000196505	GDAP2	FALSE
821.868	-0.00526035	0.140998	-0.037308	0.970239	0.999861	ENSG00000111142	METAP2	FALSE
535.173	-0.00512523	0.138241	-0.0370747	0.970425	0.999861	ENSG00000102096	PIM2	FALSE
537.572	0.00351599	0.0951666	0.0369456	0.970528	0.999861	ENSG00000069998	HDHD5	FALSE
434.791	-0.0041785	0.11313	-0.0369355	0.970536	0.999861	ENSG00000137842	TMEM62	FALSE
236.135	0.00552657	0.150068	0.0368271	0.970623	0.999861	ENSG00000165259	HDX	FALSE
4320.14	-0.00477298	0.129616	-0.0368241	0.970625	0.999861	ENSG00000125841	NRSN2	FALSE
2945.07	0.00666829	0.181552	0.0367294	0.970701	0.999861	ENSG00000185189	NRBP2	FALSE
1299.59	0.00534231	0.145627	0.0366848	0.970736	0.999861	ENSG00000158106	RHPN1	FALSE
617.498	0.00489243	0.133662	0.036603	0.970802	0.999861	ENSG00000165282	PIGO	FALSE
3342.48	0.00607094	0.166023	0.0365669	0.97083	0.999861	ENSG00000079313	REXO1	FALSE
173.852	-0.00757758	0.208223	-0.0363916	0.97097	0.999861	ENSG00000135521	LTV1	FALSE
200.74	-0.00797278	0.219483	-0.0363253	0.971023	0.999861	ENSG00000126756	UXT	FALSE
4166.16	-0.00408364	0.112452	-0.0363145	0.971032	0.999861	ENSG00000123908	AGO2	FALSE
127.704	0.0085592	0.235728	0.0363096	0.971035	0.999861	ENSG00000135547	HEY2	FALSE
452.199	0.0058682	0.161672	0.0362969	0.971046	0.999861	ENSG00000164180	TMEM161B	FALSE
1106.36	-0.00519505	0.144164	-0.0360357	0.971254	0.999861	ENSG00000130177	CDC16	FALSE
1760.02	0.00502919	0.13961	0.0360232	0.971264	0.999861	ENSG00000187240	DYNC2H1	FALSE
3105.21	-0.00394347	0.109614	-0.0359758	0.971302	0.999861	ENSG00000152818	UTRN	FALSE
879.759	0.00724335	0.202389	0.0357893	0.97145	0.999861	ENSG00000140406	TLNRD1	FALSE
634.515	-0.00547397	0.152978	-0.0357827	0.971456	0.999861	ENSG00000142892	PIGK	FALSE
44.002	-0.0188044	0.525738	-0.0357676	0.971468	0.999861	ENSG00000128340	RAC2	FALSE
4022.47	0.00407883	0.114176	0.0357239	0.971502	0.999861	ENSG00000159692	CTBP1	FALSE
156.086	0.00697937	0.195785	0.0356481	0.971563	0.999861	ENSG00000120370	GORAB	FALSE
845.963	0.0049449	0.138923	0.0355945	0.971606	0.999861	ENSG00000172840	PDP2	FALSE
1620.72	-0.00433234	0.121739	-0.0355871	0.971612	0.999861	ENSG00000154518	ATP5MC3	FALSE
399.533	-0.00511666	0.143946	-0.0355457	0.971645	0.999861	ENSG00000169599	NFU1	FALSE
316.176	0.00430333	0.121139	0.035524	0.971662	0.999861	ENSG00000136783	NIPSNAP3A	FALSE
6099.18	-0.00398304	0.112199	-0.0354998	0.971681	0.999861	ENSG00000162728	KCNJ9	FALSE
705.907	0.00520095	0.147051	0.0353685	0.971786	0.999861	ENSG00000144445	KANSL1L	FALSE
1107.52	-0.00861634	0.243711	-0.0353547	0.971797	0.999861	ENSG00000060718	COL11A1	FALSE
699.06	-0.00298981	0.0847004	-0.0352986	0.971842	0.999861	ENSG00000198917	SPOUT1	FALSE
6521.96	0.00495876	0.140649	0.0352562	0.971875	0.999861	ENSG00000108509	CAMTA2	FALSE
431.536	-0.00544303	0.155703	-0.0349578	0.972113	0.999861	ENSG00000172175	MALT1	FALSE
4514.87	-0.00422801	0.121045	-0.0349292	0.972136	0.999861	ENSG00000138760	SCARB2	FALSE
2531.37	-0.00497923	0.142581	-0.0349221	0.972142	0.999861	ENSG00000112701	SENP6	FALSE
1224.93	-0.00444015	0.127457	-0.0348364	0.97221	0.999861	ENSG00000039123	MTREX	FALSE
1400.68	0.00333551	0.0957682	0.034829	0.972216	0.999861	ENSG00000008083	JARID2	FALSE
21.411	-0.0172196	0.494409	-0.0348286	0.972216	0.999861	ENSG00000168282	MGAT2	FALSE
2083.48	0.00323841	0.0934923	0.0346382	0.972368	0.999861	ENSG00000167881	SRP68	FALSE
1510.4	-0.00352002	0.101633	-0.0346346	0.972371	0.999861	ENSG00000153558	FBXL2	FALSE
735.857	0.00427471	0.12347	0.0346215	0.972382	0.999861	ENSG00000087302	RTRAF	FALSE
23.6505	-0.0112329	0.32455	-0.0346106	0.97239	0.999861	ENSG00000124249	KCNK15	FALSE
3848.62	0.00419339	0.121399	0.0345423	0.972445	0.999861	ENSG00000151025	GPR158	FALSE
4377.63	-0.00657264	0.19152	-0.0343184	0.972623	0.999861	ENSG00000136720	HS6ST1	FALSE
772.511	-0.00611354	0.178921	-0.0341689	0.972742	0.999861	ENSG00000155903	RASA2	FALSE
1209.64	-0.00456541	0.134067	-0.0340531	0.972835	0.999861	ENSG00000116030	SUMO1	FALSE
506.189	-0.00524126	0.154083	-0.0340159	0.972864	0.999861	ENSG00000157181	ODR4	FALSE
7107.17	0.00519442	0.153141	0.0339192	0.972942	0.999861	ENSG00000164916	FOXK1	FALSE
3255.17	0.00719917	0.212545	0.0338712	0.97298	0.999861	ENSG00000135919	SERPINE2	FALSE
2433.59	-0.00339381	0.100301	-0.0338361	0.973008	0.999861	ENSG00000263001	GTF2I	FALSE
874.531	-0.0037673	0.111359	-0.0338302	0.973013	0.999861	ENSG00000005020	SKAP2	FALSE
35.1974	-0.0203166	0.601125	-0.0337976	0.973039	0.999861	ENSG00000010310	GIPR	FALSE
3453.63	0.00345143	0.102162	0.0337838	0.97305	0.999861	ENSG00000132153	DHX30	FALSE
1954.24	0.00417844	0.123817	0.0337469	0.973079	0.999861	ENSG00000166173	LARP6	FALSE
1340.26	-0.00424853	0.125958	-0.0337298	0.973093	0.999861	ENSG00000164300	SERINC5	FALSE
84.5803	0.00617593	0.183208	0.0337099	0.973108	0.999861	ENSG00000173013	CCDC96	FALSE
59.087	0.0106631	0.316561	0.0336843	0.973129	0.999861	ENSG00000221821	C6orf226	FALSE
2117.86	-0.00348576	0.103594	-0.0336484	0.973158	0.999861	ENSG00000114416	FXR1	FALSE
26559.2	0.00415931	0.123868	0.0335785	0.973213	0.999861	ENSG00000102003	SYP	FALSE
712.468	-0.00367845	0.109601	-0.033562	0.973226	0.999861	ENSG00000170502	NUDT9	FALSE
289.904	0.00611497	0.182326	0.0335386	0.973245	0.999861	ENSG00000249158	PCDHA11	FALSE
2175.1	-0.00327689	0.0977542	-0.0335217	0.973259	0.999861	ENSG00000166685	COG1	FALSE
3672.09	-0.00718613	0.214443	-0.0335106	0.973267	0.999861	ENSG00000183248	PRR36	FALSE
10738.4	0.00507476	0.151541	0.0334877	0.973286	0.999861	ENSG00000078902	TOLLIP	FALSE
752.477	-0.00419123	0.125285	-0.0334536	0.973313	0.999861	ENSG00000117528	ABCD3	FALSE
4535.98	0.00459116	0.137518	0.033386	0.973367	0.999861	ENSG00000107186	MPDZ	FALSE
119.762	0.00692085	0.208095	0.0332581	0.973469	0.999861	ENSG00000141642	ELAC1	FALSE
456.024	0.00519254	0.15664	0.0331496	0.973555	0.999861	ENSG00000140104	CLBA1	FALSE
540.974	0.00486188	0.146971	0.0330805	0.97361	0.999861	ENSG00000105298	CACTIN	FALSE
570.551	0.00399055	0.121224	0.0329188	0.973739	0.999861	ENSG00000166902	MRPL16	FALSE
1549.06	-0.0036001	0.109387	-0.0329114	0.973745	0.999861	ENSG00000181090	EHMT1	FALSE
4956.94	0.00365485	0.111167	0.0328771	0.973773	0.999861	ENSG00000130559	CAMSAP1	FALSE
1463.93	0.00428927	0.130518	0.0328633	0.973784	0.999861	ENSG00000166888	STAT6	FALSE
693.109	0.00743521	0.226873	0.0327726	0.973856	0.999861	ENSG00000198732	SMOC1	FALSE
2106.59	-0.00296357	0.0905916	-0.0327136	0.973903	0.999861	ENSG00000136040	PLXNC1	FALSE
170.829	-0.00599628	0.183524	-0.032673	0.973935	0.999861	ENSG00000123595	RAB9A	FALSE
1904.57	0.00254777	0.0780631	0.0326373	0.973964	0.999861	ENSG00000149136	SSRP1	FALSE
422.432	0.00832396	0.255443	0.0325864	0.974004	0.999861	ENSG00000188290	HES4	FALSE
2483.94	-0.00419941	0.129424	-0.0324469	0.974116	0.999861	ENSG00000066777	ARFGEF1	FALSE
48.1967	0.0128549	0.396387	0.0324302	0.974129	0.999861	ENSG00000124467	PSG8	FALSE
2260.47	0.00326726	0.100819	0.0324071	0.974147	0.999861	ENSG00000215041	NEURL4	FALSE
1611.56	0.00476842	0.147956	0.0322286	0.97429	0.999861	ENSG00000136280	CCM2	FALSE
547.815	0.00314823	0.0982826	0.0320324	0.974446	0.999861	ENSG00000121864	ZNF639	FALSE
387.294	-0.0033405	0.105009	-0.0318115	0.974622	0.999861	ENSG00000140612	SEC11A	FALSE
127.602	-0.00563715	0.177331	-0.0317889	0.97464	0.999861	ENSG00000117877	CD3EAP	FALSE
2704.67	-0.00248298	0.0781145	-0.0317863	0.974642	0.999861	ENSG00000101266	CSNK2A1	FALSE
389.417	-0.0047534	0.149811	-0.0317293	0.974688	0.999861	ENSG00000127580	WDR24	FALSE
616.924	0.00406394	0.128269	0.0316828	0.974725	0.999861	ENSG00000047579	DTNBP1	FALSE
1513.14	-0.00320943	0.101315	-0.0316777	0.974729	0.999861	ENSG00000100335	MIEF1	FALSE
739.097	-0.00332291	0.105035	-0.0316361	0.974762	0.999861	ENSG00000136710	CCDC115	FALSE
5181.68	-0.00599132	0.189783	-0.0315693	0.974816	0.999861	ENSG00000135426	TESPA1	FALSE
4299.19	0.00351803	0.111714	0.0314915	0.974878	0.999861	ENSG00000115365	LANCL1	FALSE
1495.69	-0.00239455	0.0760519	-0.0314857	0.974882	0.999861	ENSG00000133606	MKRN1	FALSE
2288.19	0.00477722	0.151796	0.0314714	0.974894	0.999861	ENSG00000141622	RNF165	FALSE
2842.14	0.00362966	0.11539	0.0314556	0.974906	0.999861	ENSG00000171587	DSCAM	FALSE
349.544	0.00522625	0.1664	0.0314078	0.974944	0.999861	ENSG00000163702	IL17RC	FALSE
470.247	-0.00785724	0.250681	-0.0313436	0.974995	0.999861	ENSG00000165359	INTS6L	FALSE
78.0661	0.0115384	0.368748	0.0312907	0.975038	0.999861	ENSG00000163762	TM4SF18	FALSE
4.06745	0.0307899	0.986185	0.0312212	0.975093	0.999861	ENSG00000104918	RETN	FALSE
7572.06	0.00574932	0.18438	0.031182	0.975124	0.999861	ENSG00000091622	PITPNM3	FALSE
61.7728	-0.0108306	0.347465	-0.0311704	0.975134	0.999861	ENSG00000136867	SLC31A2	FALSE
19817.8	-0.00306487	0.0985805	-0.0310901	0.975198	0.999861	ENSG00000005810	MYCBP2	FALSE
1929.93	-0.00372319	0.120299	-0.0309495	0.97531	0.999861	ENSG00000134759	ELP2	FALSE
354.988	-0.00427661	0.138602	-0.0308554	0.975385	0.999861	ENSG00000151332	MBIP	FALSE
6786.56	0.00628115	0.203741	0.0308291	0.975406	0.999861	ENSG00000106278	PTPRZ1	FALSE
4683.81	0.00515493	0.167627	0.0307524	0.975467	0.999861	ENSG00000171951	SCG2	FALSE
9.75327	-0.0242231	0.790228	-0.0306534	0.975546	0.999861	ENSG00000165131	LLCFC1	FALSE
1783.08	0.00289852	0.0953516	0.0303982	0.975749	0.999861	ENSG00000109917	ZPR1	FALSE
22573.1	-0.00274854	0.0905184	-0.0303644	0.975776	0.999861	ENSG00000132718	SYT11	FALSE
48.0749	0.00941007	0.310081	0.0303472	0.97579	0.999861	ENSG00000163377	FAM19A4	FALSE
1534.28	-0.00579087	0.191202	-0.0302866	0.975838	0.999861	ENSG00000163704	PRRT3	FALSE
19.0485	0.0135523	0.447788	0.030265	0.975856	0.999861	ENSG00000183734	ASCL2	FALSE
4626.84	-0.00641474	0.213398	-0.03006	0.976019	0.999861	ENSG00000155657	TTN	FALSE
1920.53	-0.00402906	0.134043	-0.0300581	0.976021	0.999861	ENSG00000179115	FARSA	FALSE
201.268	-0.00496185	0.165302	-0.0300169	0.976054	0.999861	ENSG00000161980	POLR3K	FALSE
1963.39	0.0025635	0.0855885	0.0299515	0.976106	0.999861	ENSG00000138279	ANXA7	FALSE
92.7427	-0.00600146	0.200529	-0.0299282	0.976124	0.999861	ENSG00000189050	RNFT1	FALSE
815.936	0.00370207	0.123793	0.0299053	0.976143	0.999861	ENSG00000141380	SS18	FALSE
1629.93	-0.0032181	0.107758	-0.0298643	0.976175	0.999861	ENSG00000204304	PBX2	FALSE
3789.5	0.00336862	0.112831	0.0298556	0.976182	0.999861	ENSG00000231925	TAPBP	FALSE
1771.83	-0.00518078	0.174074	-0.0297619	0.976257	0.999861	ENSG00000250479	CHCHD10	FALSE
4800.37	0.00642822	0.216178	0.0297358	0.976278	0.999861	ENSG00000148411	NACC2	FALSE
2081.6	-0.00436967	0.147102	-0.029705	0.976302	0.999861	ENSG00000160360	GPSM1	FALSE
796.972	0.00580237	0.195352	0.0297021	0.976305	0.999861	ENSG00000258890	CEP95	FALSE
5458.23	-0.00420653	0.141777	-0.0296701	0.97633	0.999861	ENSG00000148798	INA	FALSE
854.155	-0.00533803	0.180124	-0.0296352	0.976358	0.999861	ENSG00000173511	VEGFB	FALSE
375.698	-0.0044756	0.151754	-0.0294925	0.976472	0.999861	ENSG00000172830	SSH3	FALSE
464.561	-0.00696833	0.236527	-0.029461	0.976497	0.999861	ENSG00000132702	HAPLN2	FALSE
141.464	0.0057093	0.193887	0.0294465	0.976508	0.999861	ENSG00000105948	TTC26	FALSE
971.651	0.00624723	0.214261	0.0291571	0.976739	0.999861	ENSG00000198517	MAFK	FALSE
212.583	0.00545287	0.187713	0.029049	0.976826	0.999861	ENSG00000100575	TIMM9	FALSE
26.7034	-0.0110738	0.38141	-0.0290338	0.976838	0.999861	ENSG00000160838	LRRC71	FALSE
9128.91	0.00353677	0.12202	0.0289851	0.976876	0.999861	ENSG00000048991	R3HDM1	FALSE
107.722	0.00815319	0.281297	0.0289843	0.976877	0.999861	ENSG00000254206	NPIPB11	FALSE
379.333	0.0062277	0.214899	0.0289797	0.976881	0.999861	ENSG00000051596	THOC3	FALSE
448.509	-0.0049092	0.169459	-0.0289698	0.976889	0.999861	ENSG00000177427	MIEF2	FALSE
121.443	-0.00837243	0.289143	-0.028956	0.9769	0.999861	ENSG00000136449	MYCBPAP	FALSE
750.511	0.00409852	0.142373	0.0287871	0.977034	0.999861	ENSG00000067334	DNTTIP2	FALSE
360.635	0.00350778	0.121878	0.028781	0.977039	0.999861	ENSG00000180190	TDRP	FALSE
453.028	0.00389356	0.135456	0.0287441	0.977069	0.999861	ENSG00000112304	ACOT13	FALSE
45.0116	-0.0134343	0.468967	-0.0286466	0.977146	0.999861	ENSG00000187054	TMPRSS11A	FALSE
1173.23	0.00372207	0.13011	0.028607	0.977178	0.999861	ENSG00000051825	MPHOSPH9	FALSE
6431.88	0.00230817	0.0807452	0.0285859	0.977195	0.999861	ENSG00000153827	TRIP12	FALSE
1573.13	0.00527073	0.184542	0.0285611	0.977215	0.999861	ENSG00000137776	SLTM	FALSE
5048.93	0.00403797	0.14154	0.0285289	0.97724	0.999861	ENSG00000183775	KCTD16	FALSE
223.085	-0.00383688	0.134609	-0.0285039	0.97726	0.999861	ENSG00000198252	STYX	FALSE
1630.93	-0.00288187	0.101295	-0.0284502	0.977303	0.999861	ENSG00000184672	RALYL	FALSE
3187.24	0.00255828	0.0908124	0.0281711	0.977526	0.999861	ENSG00000099995	SF3A1	FALSE
942.118	-0.00338712	0.120242	-0.0281691	0.977527	0.999861	ENSG00000139579	NABP2	FALSE
2417.45	-0.00309825	0.110023	-0.0281601	0.977534	0.999861	ENSG00000166908	PIP4K2C	FALSE
993.518	0.00360626	0.128103	0.0281512	0.977542	0.999861	ENSG00000163964	PIGX	FALSE
5348.02	-0.00289754	0.103275	-0.0280565	0.977617	0.999861	ENSG00000158186	MRAS	FALSE
942.495	0.00784377	0.280027	0.0280108	0.977654	0.999861	ENSG00000075826	SEC31B	FALSE
365.251	-0.00466728	0.16686	-0.0279713	0.977685	0.999861	ENSG00000139946	PELI2	FALSE
1243.61	-0.00422142	0.150957	-0.0279643	0.977691	0.999861	ENSG00000235194	PPP1R3E	FALSE
2643.21	-0.00297005	0.106248	-0.0279538	0.977699	0.999861	ENSG00000150627	WDR17	FALSE
3092.02	-0.00244366	0.0877229	-0.0278565	0.977777	0.999861	ENSG00000146223	RPL7L1	FALSE
1957.97	-0.00610975	0.219989	-0.027773	0.977843	0.999861	ENSG00000003249	DBNDD1	FALSE
9638.17	-0.0034747	0.125133	-0.027768	0.977847	0.999861	ENSG00000187122	SLIT1	FALSE
631.162	-0.00357004	0.128718	-0.0277353	0.977873	0.999861	ENSG00000165661	QSOX2	FALSE
334.485	-0.00662142	0.239544	-0.0276417	0.977948	0.999861	ENSG00000140092	FBLN5	FALSE
1098.9	0.00289616	0.10483	0.0276272	0.977959	0.999861	ENSG00000133895	MEN1	FALSE
2899.21	-0.0120591	0.436794	-0.0276083	0.977975	0.999861	ENSG00000198944	SOWAHA	FALSE
84.0091	-0.00980427	0.35574	-0.0275602	0.978013	0.999861	ENSG00000115507	OTX1	FALSE
747.723	-0.00379854	0.138034	-0.027519	0.978046	0.999861	ENSG00000196456	ZNF775	FALSE
1556.01	-0.00250685	0.0919981	-0.0272489	0.978261	0.999861	ENSG00000146063	TRIM41	FALSE
1396.75	0.00465557	0.171224	0.0271899	0.978308	0.999861	ENSG00000121440	PDZRN3	FALSE
149.073	0.00545487	0.201356	0.0270907	0.978387	0.999861	ENSG00000164930	FZD6	FALSE
1951.21	0.0033132	0.122632	0.0270174	0.978446	0.999861	ENSG00000134294	SLC38A2	FALSE
304.084	-0.00438052	0.162325	-0.0269862	0.978471	0.999861	ENSG00000149346	SLX4IP	FALSE
293.393	0.00404773	0.15046	0.0269024	0.978538	0.999861	ENSG00000163378	EOGT	FALSE
207.402	-0.00498667	0.187054	-0.026659	0.978732	0.999861	ENSG00000182325	FBXL6	FALSE
381.948	0.0114991	0.433154	0.0265474	0.978821	0.999861	ENSG00000204176	SYT15	FALSE
1684.24	0.0046844	0.177234	0.0264305	0.978914	0.999861	ENSG00000138623	SEMA7A	FALSE
1127.32	-0.00326058	0.124389	-0.0262127	0.979088	0.999861	ENSG00000135317	SNX14	FALSE
1727.25	0.00309374	0.118158	0.0261831	0.979111	0.999861	ENSG00000122257	RBBP6	FALSE
72.6975	0.00794587	0.303485	0.0261821	0.979112	0.999861	ENSG00000120262	CCDC170	FALSE
402.134	-0.00370658	0.142117	-0.0260812	0.979193	0.999861	ENSG00000140598	EFL1	FALSE
1412.14	0.00255831	0.0982481	0.0260392	0.979226	0.999861	ENSG00000110171	TRIM3	FALSE
5936.55	0.00299388	0.115031	0.0260267	0.979236	0.999861	ENSG00000131143	COX4I1	FALSE
5085.17	0.00420276	0.162225	0.025907	0.979332	0.999861	ENSG00000135519	KCNH3	FALSE
664.269	0.0027453	0.106103	0.0258739	0.979358	0.999861	ENSG00000145919	BOD1	FALSE
1108.65	-0.00438745	0.169831	-0.0258343	0.97939	0.999861	ENSG00000052749	RRP12	FALSE
3973.99	0.00389622	0.151134	0.0257798	0.979433	0.999861	ENSG00000058091	CDK14	FALSE
1657.33	-0.00437802	0.170864	-0.0256228	0.979558	0.999861	ENSG00000143190	POU2F1	FALSE
2565.88	0.0036046	0.141246	0.02552	0.97964	0.999861	ENSG00000141564	RPTOR	FALSE
395.454	0.00443488	0.174257	0.0254502	0.979696	0.999861	ENSG00000114209	PDCD10	FALSE
46.7666	0.00905039	0.357171	0.0253391	0.979784	0.999861	ENSG00000233198	RNF224	FALSE
1757.68	-0.00235367	0.0930473	-0.0252954	0.979819	0.999861	ENSG00000135679	MDM2	FALSE
99.7376	0.00840859	0.332893	0.0252591	0.979848	0.999861	ENSG00000204323	SMIM5	FALSE
518.478	0.00412667	0.16338	0.0252581	0.979849	0.999861	ENSG00000126821	SGPP1	FALSE
13.1142	0.0125999	0.49916	0.0252422	0.979862	0.999861	ENSG00000234776	C11orf94	FALSE
57.118	-0.00618238	0.245665	-0.0251659	0.979923	0.999861	ENSG00000189134	NKAPL	FALSE
7309.33	-0.00527256	0.209773	-0.0251346	0.979948	0.999861	ENSG00000112531	QKI	FALSE
2440.53	-0.00396675	0.15822	-0.0250711	0.979998	0.999861	ENSG00000078142	PIK3C3	FALSE
778.006	0.00320923	0.128858	0.0249053	0.980131	0.999861	ENSG00000123064	DDX54	FALSE
153.4	-0.00480037	0.193159	-0.024852	0.980173	0.999861	ENSG00000237172	B3GNT9	FALSE
484.02	-0.00474036	0.191029	-0.0248149	0.980203	0.999861	ENSG00000185909	KLHDC8B	FALSE
607.613	-0.00358676	0.144681	-0.0247909	0.980222	0.999861	ENSG00000176623	RMDN1	FALSE
1562.88	0.00326127	0.131607	0.0247803	0.98023	0.999861	ENSG00000198740	ZNF652	FALSE
14965.7	-0.0030649	0.123957	-0.0247255	0.980274	0.999861	ENSG00000107742	SPOCK2	FALSE
610.495	0.00421991	0.170868	0.0246969	0.980297	0.999861	ENSG00000126653	NSRP1	FALSE
890.094	0.00498443	0.202139	0.0246584	0.980327	0.999861	ENSG00000049449	RCN1	FALSE
34.0227	0.00977768	0.396755	0.0246441	0.980339	0.999861	ENSG00000158714	SLAMF8	FALSE
72.0887	-0.00670912	0.272576	-0.0246138	0.980363	0.999861	ENSG00000106268	NUDT1	FALSE
79.9465	-0.00594239	0.241898	-0.0245657	0.980401	0.999861	ENSG00000105717	PBX4	FALSE
530.866	-0.00477607	0.194458	-0.0245609	0.980405	0.999861	ENSG00000066651	TRMT11	FALSE
30788.5	0.00155057	0.0631454	0.0245556	0.980409	0.999861	ENSG00000054523	KIF1B	FALSE
1138.05	0.00377299	0.153658	0.0245545	0.98041	0.999861	ENSG00000165684	SNAPC4	FALSE
2816.55	-0.00449686	0.183387	-0.0245212	0.980437	0.999861	ENSG00000126934	MAP2K2	FALSE
1527	-0.00345039	0.141164	-0.0244425	0.9805	0.999861	ENSG00000124225	PMEPA1	FALSE
1807.76	-0.00556821	0.227915	-0.0244311	0.980509	0.999861	ENSG00000129911	KLF16	FALSE
4615.89	0.0031354	0.128415	0.0244162	0.980521	0.999861	ENSG00000169641	LUZP1	FALSE
5760.15	-0.00270838	0.111009	-0.024398	0.980535	0.999861	ENSG00000157106	SMG1	FALSE
3245.13	-0.00359903	0.147855	-0.0243417	0.98058	0.999861	ENSG00000115073	ACTR1B	FALSE
606.432	-0.00323928	0.133189	-0.0243209	0.980597	0.999861	ENSG00000225921	NOL7	FALSE
857.033	0.00463685	0.190696	0.0243153	0.980601	0.999861	ENSG00000188783	PRELP	FALSE
1131.38	-0.00275957	0.114003	-0.0242062	0.980688	0.999861	ENSG00000166439	RNF169	FALSE
1475.8	0.00296201	0.12314	0.0240541	0.980809	0.999861	ENSG00000130311	DDA1	FALSE
556.495	0.0051286	0.215083	0.0238447	0.980976	0.999861	ENSG00000140479	PCSK6	FALSE
206.72	-0.00424326	0.178274	-0.0238019	0.981011	0.999861	ENSG00000162946	DISC1	FALSE
4614.43	-0.00372566	0.156627	-0.0237868	0.981023	0.999861	ENSG00000128268	MGAT3	FALSE
17010.7	0.00289841	0.122137	0.0237308	0.981067	0.999861	ENSG00000105426	PTPRS	FALSE
64.1968	0.00677218	0.285723	0.0237019	0.98109	0.999861	ENSG00000170703	TTLL6	FALSE
713.598	-0.00295539	0.124818	-0.0236776	0.98111	0.999861	ENSG00000108559	NUP88	FALSE
660.085	-0.003586	0.151474	-0.023674	0.981113	0.999861	ENSG00000168772	CXXC4	FALSE
916.239	0.00460201	0.194439	0.0236682	0.981117	0.999861	ENSG00000101493	ZNF516	FALSE
23.1056	0.00977838	0.413667	0.0236383	0.981141	0.999861	ENSG00000163545	NUAK2	FALSE
1462.83	0.00379657	0.160635	0.0236348	0.981144	0.999861	ENSG00000145833	DDX46	FALSE
1526.58	-0.00367174	0.156516	-0.0234591	0.981284	0.999861	ENSG00000145451	GLRA3	FALSE
592.932	-0.00364605	0.155501	-0.0234471	0.981294	0.999861	ENSG00000115084	SLC35F5	FALSE
1304.45	-0.00206683	0.0882422	-0.0234222	0.981313	0.999861	ENSG00000145029	NICN1	FALSE
172.464	0.00680119	0.290406	0.0234196	0.981316	0.999861	ENSG00000140563	MCTP2	FALSE
1791.18	0.00269517	0.115282	0.0233789	0.981348	0.999861	ENSG00000101557	USP14	FALSE
2703.37	0.00188701	0.0807375	0.0233721	0.981353	0.999861	ENSG00000185722	ANKFY1	FALSE
2743.16	-0.00186992	0.0800136	-0.02337	0.981355	0.999861	ENSG00000166579	NDEL1	FALSE
565.077	-0.00555941	0.238299	-0.0233296	0.981387	0.999861	ENSG00000079134	THOC1	FALSE
430.777	-0.00269066	0.115396	-0.0233168	0.981398	0.999861	ENSG00000165660	ABRAXAS2	FALSE
49.7439	-0.00571709	0.246096	-0.0232311	0.981466	0.999861	ENSG00000184378	ACTRT3	FALSE
1383.08	-0.00542208	0.234016	-0.0231697	0.981515	0.999861	ENSG00000099875	MKNK2	FALSE
1404.44	0.00259517	0.112008	0.0231695	0.981515	0.999861	ENSG00000144619	CNTN4	FALSE
916.043	0.00322038	0.139097	0.0231521	0.981529	0.999861	ENSG00000167685	ZNF444	FALSE
2159.46	0.00302371	0.131133	0.0230583	0.981604	0.999861	ENSG00000161048	NAPEPLD	FALSE
62.9949	-0.0106542	0.463767	-0.0229733	0.981672	0.999861	ENSG00000111404	RERGL	FALSE
975.849	0.0037417	0.162902	0.022969	0.981675	0.999861	ENSG00000049239	H6PD	FALSE
8416.96	-0.00323187	0.140751	-0.0229617	0.981681	0.999861	ENSG00000169992	NLGN2	FALSE
1091.98	0.00400237	0.174733	0.0229056	0.981726	0.999861	ENSG00000185813	PCYT2	FALSE
361.33	0.00697875	0.30624	0.0227885	0.981819	0.999861	ENSG00000154493	C10orf90	FALSE
315.356	0.00408665	0.181591	0.0225046	0.982045	0.999861	ENSG00000105248	YJU2	FALSE
1332.52	-0.00271683	0.120932	-0.0224659	0.982076	0.999861	ENSG00000168813	ZNF507	FALSE
87.8775	0.00893755	0.397943	0.0224594	0.982082	0.999861	ENSG00000074410	CA12	FALSE
4319.81	-0.00187812	0.0839727	-0.0223659	0.982156	0.999861	ENSG00000143549	TPM3	FALSE
813.716	-0.00170467	0.0764709	-0.0222917	0.982215	0.999861	ENSG00000213762	ZNF134	FALSE
2686.49	0.00357971	0.161316	0.0221907	0.982296	0.999861	ENSG00000137103	TMEM8B	FALSE
96.1272	0.0051328	0.231517	0.0221703	0.982312	0.999861	ENSG00000198354	DCAF12L2	FALSE
351.277	0.00285614	0.128885	0.0221604	0.98232	0.999861	ENSG00000109927	TECTA	FALSE
189.59	-0.00341638	0.154219	-0.0221527	0.982326	0.999861	ENSG00000175183	CSRP2	FALSE
533.188	0.00211795	0.0961873	0.0220191	0.982433	0.999861	ENSG00000173715	C11orf80	FALSE
1957.84	-0.00355944	0.161912	-0.0219838	0.982461	0.999861	ENSG00000179820	MYADM	FALSE
5878.84	-0.00303153	0.138063	-0.0219576	0.982482	0.999861	ENSG00000120694	HSPH1	FALSE
2809.78	0.00193695	0.0886384	0.0218523	0.982566	0.999861	ENSG00000198646	NCOA6	FALSE
199.253	0.00345532	0.15819	0.0218428	0.982573	0.999861	ENSG00000187607	ZNF286A	FALSE
4333.99	0.003078	0.141029	0.0218253	0.982587	0.999861	ENSG00000108840	HDAC5	FALSE
11743	0.00162387	0.0759565	0.021379	0.982943	0.999861	ENSG00000101290	CDS2	FALSE
3689.81	0.00272949	0.127672	0.0213789	0.982943	0.999861	ENSG00000181555	SETD2	FALSE
7351.11	0.00223731	0.105244	0.0212584	0.98304	0.999861	ENSG00000181222	POLR2A	FALSE
1574.69	0.00328767	0.155774	0.0211054	0.983162	0.999861	ENSG00000103540	CCP110	FALSE
94.3537	-0.0068309	0.32506	-0.0210143	0.983234	0.999861	ENSG00000182584	ACTL10	FALSE
244.915	-0.00496438	0.236294	-0.0210094	0.983238	0.999861	ENSG00000149089	APIP	FALSE
850.718	0.00236456	0.113038	0.0209183	0.983311	0.999861	ENSG00000136045	PWP1	FALSE
399.588	-0.0024108	0.115458	-0.0208803	0.983341	0.999861	ENSG00000172315	TP53RK	FALSE
947.934	0.00326864	0.157241	0.0207875	0.983415	0.999861	ENSG00000175575	PAAF1	FALSE
104.246	-0.00580335	0.279942	-0.0207305	0.983461	0.999861	ENSG00000204962	PCDHA8	FALSE
659.883	-0.00321101	0.155259	-0.0206817	0.9835	0.999861	ENSG00000197016	ZNF470	FALSE
50.2154	0.00749493	0.362551	0.0206727	0.983507	0.999861	ENSG00000095596	CYP26A1	FALSE
506.344	-0.00328892	0.15962	-0.0206047	0.983561	0.999861	ENSG00000204220	PFDN6	FALSE
4221.51	-0.00187182	0.0910065	-0.0205679	0.98359	0.999861	ENSG00000082458	DLG3	FALSE
3439.36	-0.00202067	0.0984366	-0.0205276	0.983622	0.999861	ENSG00000196305	IARS	FALSE
914.587	-0.00226076	0.110992	-0.0203686	0.983749	0.999861	ENSG00000148296	SURF6	FALSE
540.043	0.00307486	0.151276	0.0203262	0.983783	0.999861	ENSG00000162694	EXTL2	FALSE
13080.4	0.00209352	0.103095	0.0203067	0.983799	0.999861	ENSG00000276293	PIP4K2B	FALSE
171.379	0.00422046	0.207883	0.0203021	0.983802	0.999861	ENSG00000078487	ZCWPW1	FALSE
3725.32	0.00401441	0.197876	0.0202875	0.983814	0.999861	ENSG00000130643	CALY	FALSE
7518.51	-0.00241321	0.119	-0.0202792	0.983821	0.999861	ENSG00000166326	TRIM44	FALSE
551.551	-0.00209199	0.103292	-0.0202531	0.983842	0.999861	ENSG00000115446	UNC50	FALSE
261.288	-0.00274017	0.135605	-0.020207	0.983878	0.999861	ENSG00000165675	ENOX2	FALSE
90.5366	0.00491202	0.24358	0.0201659	0.983911	0.999861	ENSG00000188316	ENO4	FALSE
1618.46	0.00160074	0.0793837	0.0201646	0.983912	0.999861	ENSG00000160714	UBE2Q1	FALSE
10593.6	-0.00199936	0.0997922	-0.0200352	0.984015	0.999861	ENSG00000054965	FAM168A	FALSE
717.45	0.00253404	0.126891	0.0199702	0.984067	0.999861	ENSG00000206530	CFAP44	FALSE
609.219	0.00507278	0.254763	0.0199118	0.984114	0.999861	ENSG00000088826	SMOX	FALSE
444.977	-0.00572139	0.287557	-0.0198966	0.984126	0.999861	ENSG00000141524	TMC6	FALSE
2340.48	0.00180866	0.0912109	0.0198294	0.984179	0.999861	ENSG00000113360	DROSHA	FALSE
6393.32	-0.00201193	0.10179	-0.0197654	0.984231	0.999861	ENSG00000018189	RUFY3	FALSE
15450.8	0.00186922	0.0948464	0.0197079	0.984276	0.999861	ENSG00000087258	GNAO1	FALSE
1531.81	-0.00265498	0.134852	-0.0196881	0.984292	0.999861	ENSG00000140319	SRP14	FALSE
1003.33	0.00469615	0.238695	0.0196743	0.984303	0.999861	ENSG00000197324	LRP10	FALSE
2106.49	-0.00173405	0.0882555	-0.019648	0.984324	0.999861	ENSG00000050030	NEXMIF	FALSE
203.001	0.002978	0.151573	0.0196473	0.984325	0.999861	ENSG00000134056	MRPS36	FALSE
619.584	-0.00421389	0.214749	-0.0196224	0.984345	0.999861	ENSG00000213465	ARL2	FALSE
42676.2	-0.00216567	0.110873	-0.0195328	0.984416	0.999861	ENSG00000171603	CLSTN1	FALSE
3172.57	-0.00173127	0.0890047	-0.0194515	0.984481	0.999861	ENSG00000131374	TBC1D5	FALSE
935.159	-0.00231444	0.119653	-0.0193429	0.984568	0.999861	ENSG00000112232	KHDRBS2	FALSE
200.823	-0.00320963	0.16633	-0.0192968	0.984604	0.999861	ENSG00000275111	ZNF2	FALSE
1731.59	-0.0036653	0.190112	-0.0192796	0.984618	0.999861	ENSG00000168461	RAB31	FALSE
1132.41	0.00277617	0.144485	0.0192143	0.98467	0.999861	ENSG00000183337	BCOR	FALSE
660.094	-0.00545806	0.284198	-0.0192052	0.984677	0.999861	ENSG00000171847	FAM90A1	FALSE
71.2709	-0.00398806	0.207717	-0.0191995	0.984682	0.999861	ENSG00000255150	EID3	FALSE
2693.12	0.00261144	0.136323	0.0191562	0.984716	0.999861	ENSG00000108852	MPP2	FALSE
945.854	-0.00362142	0.189509	-0.0191095	0.984754	0.999861	ENSG00000153443	UBALD1	FALSE
9987.26	0.0014555	0.0762847	0.0190798	0.984777	0.999861	ENSG00000205726	ITSN1	FALSE
492.324	-0.00306072	0.162462	-0.0188396	0.984969	0.999861	ENSG00000099957	P2RX6	FALSE
633.974	0.00272966	0.145228	0.0187957	0.985004	0.999861	ENSG00000196132	MYT1	FALSE
2716.73	-0.00150531	0.0806125	-0.0186734	0.985102	0.999861	ENSG00000152223	EPG5	FALSE
12.7985	0.0103259	0.560237	0.0184312	0.985295	0.999861	ENSG00000259571	BLID	FALSE
197.185	0.00365579	0.199216	0.0183509	0.985359	0.999861	ENSG00000102309	PIN4	FALSE
4670.89	-0.00193466	0.105462	-0.0183446	0.985364	0.999861	ENSG00000008300	CELSR3	FALSE
1864.18	0.00221306	0.120956	0.0182964	0.985402	0.999861	ENSG00000123144	TRIR	FALSE
320.086	-0.00272002	0.148743	-0.0182867	0.98541	0.999861	ENSG00000127554	GFER	FALSE
1852.37	-0.00226137	0.123933	-0.0182466	0.985442	0.999861	ENSG00000054267	ARID4B	FALSE
2142.14	0.00298492	0.163855	0.0182169	0.985466	0.999861	ENSG00000131378	RFTN1	FALSE
913.621	0.00201154	0.110639	0.0181812	0.985494	0.999861	ENSG00000089775	ZBTB25	FALSE
1299.21	-0.00161139	0.0888794	-0.0181301	0.985535	0.999861	ENSG00000141664	ZCCHC2	FALSE
596.354	0.00258602	0.144303	0.0179208	0.985702	0.999861	ENSG00000138433	CIR1	FALSE
927.557	0.0026272	0.147313	0.0178341	0.985771	0.999861	ENSG00000122417	ODF2L	FALSE
5311.19	0.00157292	0.0888625	0.0177006	0.985878	0.999861	ENSG00000149557	FEZ1	FALSE
3227.36	0.00170676	0.0965245	0.0176821	0.985892	0.999861	ENSG00000096070	BRPF3	FALSE
281.489	0.00307933	0.176639	0.0174329	0.986091	0.999861	ENSG00000197620	CXorf40A	FALSE
463.391	0.00336299	0.192972	0.0174273	0.986096	0.999861	ENSG00000170049	KCNAB3	FALSE
264.029	0.0032471	0.186451	0.0174153	0.986105	0.999861	ENSG00000181315	ZNF322	FALSE
410.101	-0.00430254	0.249358	-0.0172545	0.986234	0.999861	ENSG00000166189	HPS6	FALSE
621.063	0.00228411	0.132969	0.0171777	0.986295	0.999861	ENSG00000269858	EGLN2	FALSE
420.642	-0.0028945	0.168675	-0.0171602	0.986309	0.999861	ENSG00000099139	PCSK5	FALSE
115.731	-0.0028117	0.16408	-0.0171361	0.986328	0.999861	ENSG00000110536	PTPMT1	FALSE
32.8237	0.00582384	0.340954	0.017081	0.986372	0.999861	ENSG00000106336	FBXO24	FALSE
473.962	-0.00263888	0.155353	-0.0169864	0.986447	0.999861	ENSG00000105821	DNAJC2	FALSE
1269.03	0.00275814	0.162466	0.0169767	0.986455	0.999861	ENSG00000179532	DNHD1	FALSE
113.786	0.00338124	0.20149	0.0167811	0.986611	0.999861	ENSG00000123685	BATF3	FALSE
1064.56	-0.00251732	0.150571	-0.0167185	0.986661	0.999861	ENSG00000144029	MRPS5	FALSE
1025.35	0.00826726	0.496645	0.0166462	0.986719	0.999861	ENSG00000204655	MOG	FALSE
1209.18	-0.00143686	0.0866556	-0.0165813	0.986771	0.999861	ENSG00000163257	DCAF16	FALSE
557.651	0.00231304	0.140162	0.0165027	0.986833	0.999861	ENSG00000183718	TRIM52	FALSE
1661.55	-0.00234799	0.143325	-0.0163823	0.986929	0.999861	ENSG00000148248	SURF4	FALSE
269.477	-0.00276056	0.169369	-0.0162991	0.986996	0.999861	ENSG00000152454	ZNF256	FALSE
63.2271	-0.00425755	0.262569	-0.016215	0.987063	0.999861	ENSG00000173930	SLCO4C1	FALSE
49.2557	-0.00451675	0.279793	-0.0161432	0.98712	0.999861	ENSG00000178386	ZNF223	FALSE
26811.9	0.00245437	0.152086	0.016138	0.987124	0.999861	ENSG00000176884	GRIN1	FALSE
1985.54	0.00130676	0.0811839	0.0160963	0.987158	0.999861	ENSG00000106263	EIF3B	FALSE
361.746	0.0026171	0.163054	0.0160505	0.987194	0.999861	ENSG00000155100	OTUD6B	FALSE
26.3782	-0.00791994	0.494085	-0.0160295	0.987211	0.999861	ENSG00000187474	FPR3	FALSE
158.971	0.00408461	0.254866	0.0160265	0.987213	0.999861	ENSG00000106113	CRHR2	FALSE
14984.3	0.0017757	0.111012	0.0159955	0.987238	0.999861	ENSG00000133083	DCLK1	FALSE
722.816	-0.00207412	0.130068	-0.0159464	0.987277	0.999861	ENSG00000153989	NUS1	FALSE
506.995	0.00334346	0.209824	0.0159346	0.987287	0.999861	ENSG00000007376	RPUSD1	FALSE
3798.13	-0.00163828	0.103282	-0.0158622	0.987344	0.999861	ENSG00000076108	BAZ2A	FALSE
2690.1	0.00642324	0.405116	0.0158553	0.98735	0.999861	ENSG00000108551	RASD1	FALSE
1134.34	0.00190246	0.120458	0.0157936	0.987399	0.999861	ENSG00000182504	CEP97	FALSE
661.51	-0.00242136	0.154123	-0.0157106	0.987465	0.999861	ENSG00000164329	TENT2	FALSE
6109.22	0.00124372	0.0791752	0.0157085	0.987467	0.999861	ENSG00000084676	NCOA1	FALSE
81.0987	-0.00456117	0.292806	-0.0155775	0.987571	0.999861	ENSG00000126759	CFP	FALSE
879.705	0.00162433	0.104488	0.0155455	0.987597	0.999861	ENSG00000113812	ACTR8	FALSE
2668.99	-0.00351028	0.228131	-0.0153872	0.987723	0.999861	ENSG00000272636	DOC2B	FALSE
3582.38	0.00138493	0.0907225	0.0152656	0.98782	0.999861	ENSG00000089818	NECAP1	FALSE
1360.96	-0.00173789	0.113938	-0.015253	0.98783	0.999861	ENSG00000127955	GNAI1	FALSE
8829.51	-0.0014514	0.0957873	-0.0151523	0.987911	0.999861	ENSG00000109756	RAPGEF2	FALSE
19131.8	-0.00213824	0.142424	-0.0150132	0.988022	0.999861	ENSG00000008056	SYN1	FALSE
100.076	-0.00422327	0.28444	-0.0148477	0.988154	0.999861	ENSG00000185149	NPY2R	FALSE
241.906	0.00359517	0.242235	0.0148416	0.988159	0.999861	ENSG00000163673	DCLK3	FALSE
2492.16	0.00148741	0.100881	0.0147442	0.988236	0.999861	ENSG00000079332	SAR1A	FALSE
236.448	-0.00245132	0.166271	-0.0147429	0.988237	0.999861	ENSG00000152214	RIT2	FALSE
1309.03	-0.00209875	0.142944	-0.0146823	0.988286	0.999861	ENSG00000164066	INTU	FALSE
3319.77	0.00208646	0.142461	0.0146458	0.988315	0.999861	ENSG00000047410	TPR	FALSE
34.1157	-0.00769554	0.527149	-0.0145984	0.988353	0.999861	ENSG00000112273	HDGFL1	FALSE
627.271	0.00166097	0.114333	0.0145275	0.988409	0.999861	ENSG00000150401	DCUN1D2	FALSE
1850.88	-0.00198788	0.137288	-0.0144796	0.988447	0.999861	ENSG00000198914	POU3F3	FALSE
2897.92	-0.0012894	0.0895754	-0.0143946	0.988515	0.999861	ENSG00000156671	SAMD8	FALSE
701.13	0.00155456	0.108781	0.0142908	0.988598	0.999861	ENSG00000111261	MANSC1	FALSE
409.862	-0.00180996	0.127079	-0.0142429	0.988636	0.999861	ENSG00000164244	PRRC1	FALSE
5621.65	0.00236052	0.166811	0.0141509	0.98871	0.999861	ENSG00000100852	ARHGAP5	FALSE
115.801	-0.00544919	0.388728	-0.014018	0.988816	0.999861	ENSG00000180739	S1PR5	FALSE
1078.54	0.00150748	0.10768	0.0139997	0.98883	0.999861	ENSG00000044090	CUL7	FALSE
2799.5	0.00153901	0.110997	0.0138654	0.988937	0.999861	ENSG00000119318	RAD23B	FALSE
133.416	-0.00418809	0.303684	-0.013791	0.988997	0.999861	ENSG00000137273	FOXF2	FALSE
54.1516	-0.00473354	0.343585	-0.0137769	0.989008	0.999861	ENSG00000137561	TTPA	FALSE
651.354	0.00225604	0.163758	0.0137767	0.989008	0.999861	ENSG00000055044	NOP58	FALSE
1183.03	-0.00188014	0.137423	-0.0136815	0.989084	0.999861	ENSG00000173276	ZBTB21	FALSE
295.356	0.00217448	0.160217	0.0135721	0.989171	0.999861	ENSG00000167984	NLRC3	FALSE
201.045	0.00258848	0.191641	0.0135069	0.989223	0.999861	ENSG00000166813	KIF7	FALSE
466.409	0.00152547	0.113397	0.0134525	0.989267	0.999861	ENSG00000205084	TMEM231	FALSE
7936.95	-0.00137266	0.10238	-0.0134076	0.989303	0.999861	ENSG00000198752	CDC42BPB	FALSE
276.416	0.00171693	0.128273	0.0133849	0.989321	0.999861	ENSG00000135446	CDK4	FALSE
352.473	0.00165697	0.124716	0.013286	0.9894	0.999861	ENSG00000169758	TMEM266	FALSE
2176.11	-0.00229008	0.172448	-0.0132799	0.989404	0.999861	ENSG00000197562	RAB40C	FALSE
46.0191	-0.00405561	0.306251	-0.0132428	0.989434	0.999861	ENSG00000101447	FAM83D	FALSE
54.1103	0.00409997	0.313008	0.0130986	0.989549	0.999861	ENSG00000144410	CPO	FALSE
643.721	0.00161759	0.123976	0.0130476	0.98959	0.999861	ENSG00000166889	PATL1	FALSE
3310.93	0.00169176	0.130955	0.0129186	0.989693	0.999861	ENSG00000151552	QDPR	FALSE
11480.6	0.00142433	0.112099	0.012706	0.989862	0.999861	ENSG00000157985	AGAP1	FALSE
134.984	0.00268478	0.212958	0.0126071	0.989941	0.999861	ENSG00000175895	PLEKHF2	FALSE
123.463	0.00397631	0.316853	0.0125494	0.989987	0.999861	ENSG00000088053	GP6	FALSE
158.572	-0.00186235	0.148964	-0.012502	0.990025	0.999861	ENSG00000118655	DCLRE1B	FALSE
138.749	-0.0036077	0.289726	-0.0124521	0.990065	0.999861	ENSG00000179097	HTR1F	FALSE
407.518	-0.00148433	0.119689	-0.0124016	0.990105	0.999861	ENSG00000254901	BORCS8	FALSE
3024.99	-0.0010153	0.0821137	-0.0123645	0.990135	0.999861	ENSG00000114999	TTL	FALSE
166.427	-0.00247719	0.201784	-0.0122765	0.990205	0.999861	ENSG00000023572	GLRX2	FALSE
74.602	0.00375678	0.308667	0.012171	0.990289	0.999861	ENSG00000197275	RAD54B	FALSE
93.4443	0.0028391	0.233459	0.012161	0.990297	0.999861	ENSG00000163815	CLEC3B	FALSE
1519.85	0.00227597	0.187267	0.0121536	0.990303	0.999861	ENSG00000171858	RPS21	FALSE
179.87	0.00692793	0.573203	0.0120863	0.990357	0.999861	ENSG00000130176	CNN1	FALSE
1900.44	-0.00184321	0.153205	-0.012031	0.990401	0.999861	ENSG00000154803	FLCN	FALSE
2546.64	0.001714	0.143074	0.0119798	0.990442	0.999861	ENSG00000139746	RBM26	FALSE
1773.18	0.00106017	0.0890109	0.0119106	0.990497	0.999861	ENSG00000100714	MTHFD1	FALSE
2327.27	-0.00110406	0.0935514	-0.0118017	0.990584	0.999861	ENSG00000163902	RPN1	FALSE
1979.15	0.00154759	0.131352	0.011782	0.9906	0.999861	ENSG00000107223	EDF1	FALSE
750.335	-0.00210654	0.179203	-0.011755	0.990621	0.999861	ENSG00000197859	ADAMTSL2	FALSE
302.692	0.00192675	0.165499	0.0116421	0.990711	0.999861	ENSG00000116863	ADPRHL2	FALSE
2661.58	0.0014768	0.127837	0.0115521	0.990783	0.999861	ENSG00000164588	HCN1	FALSE
877.518	-0.00122023	0.105865	-0.0115263	0.990804	0.999861	ENSG00000138439	FAM117B	FALSE
2165.96	0.00127591	0.110771	0.0115184	0.99081	0.999861	ENSG00000121892	PDS5A	FALSE
3399.11	0.0019825	0.172722	0.011478	0.990842	0.999861	ENSG00000187164	SHTN1	FALSE
880.17	0.00205237	0.180112	0.011395	0.990908	0.999861	ENSG00000236609	ZNF853	FALSE
5032.56	0.00138955	0.124258	0.0111828	0.991078	0.999861	ENSG00000137941	TTLL7	FALSE
254.268	0.00268515	0.240724	0.0111545	0.9911	0.999861	ENSG00000056487	PHF21B	FALSE
15.1789	-0.00418165	0.374889	-0.0111544	0.9911	0.999861	ENSG00000120329	SLC25A2	FALSE
1031.9	0.00103038	0.0929909	0.0110804	0.991159	0.999861	ENSG00000198730	CTR9	FALSE
3535.97	0.00106067	0.0960495	0.0110429	0.991189	0.999861	ENSG00000109436	TBC1D9	FALSE
119.969	0.00212537	0.193471	0.0109855	0.991235	0.999861	ENSG00000113356	POLR3G	FALSE
1017.01	0.00158775	0.14555	0.0109086	0.991296	0.999861	ENSG00000155252	PI4K2A	FALSE
512.859	-0.00131479	0.120584	-0.0109035	0.9913	0.999861	ENSG00000204435	CSNK2B	FALSE
1566.91	-0.00177991	0.164047	-0.0108499	0.991343	0.999861	ENSG00000118046	STK11	FALSE
2248.79	-0.00105779	0.0978979	-0.010805	0.991379	0.999861	ENSG00000197111	PCBP2	FALSE
48.0921	0.0040107	0.376569	0.0106506	0.991502	0.999861	ENSG00000145692	BHMT	FALSE
8460.28	-0.00104666	0.0999582	-0.010471	0.991646	0.999861	ENSG00000082641	NFE2L1	FALSE
4936.54	0.0017044	0.166239	0.0102527	0.99182	0.999861	ENSG00000169926	KLF13	FALSE
212.585	0.00179944	0.176292	0.0102071	0.991856	0.999861	ENSG00000114251	WNT5A	FALSE
293.073	0.00308314	0.304001	0.0101419	0.991908	0.999861	ENSG00000185668	POU3F1	FALSE
507.531	0.00185611	0.183354	0.0101231	0.991923	0.999861	ENSG00000183828	NUDT14	FALSE
4207.45	-0.00112533	0.111316	-0.0101093	0.991934	0.999861	ENSG00000002834	LASP1	FALSE
714.795	0.00196369	0.195631	0.0100377	0.991991	0.999861	ENSG00000164211	STARD4	FALSE
118.231	0.00195095	0.194678	0.0100214	0.992004	0.999861	ENSG00000178966	RMI1	FALSE
1749.41	-0.00164074	0.165369	-0.00992168	0.992084	0.999861	ENSG00000198791	CNOT7	FALSE
5621.59	0.000994231	0.100468	0.00989596	0.992104	0.999861	ENSG00000155849	ELMO1	FALSE
739.958	0.00129852	0.131742	0.00985651	0.992136	0.999861	ENSG00000040633	PHF23	FALSE
2266.62	-0.00215684	0.220212	-0.00979439	0.992185	0.999861	ENSG00000165985	C1QL3	FALSE
603.678	-0.00183804	0.188362	-0.00975804	0.992214	0.999861	ENSG00000161551	ZNF577	FALSE
2221.21	-0.00111195	0.11447	-0.00971386	0.99225	0.999861	ENSG00000106012	IQCE	FALSE
2612.93	0.000982888	0.103108	0.00953259	0.992394	0.999861	ENSG00000163947	ARHGEF3	FALSE
2093.93	0.00118411	0.124329	0.00952401	0.992401	0.999861	ENSG00000024048	UBR2	FALSE
71.4121	0.00249957	0.273112	0.00915218	0.992698	0.999861	ENSG00000176714	CCDC121	FALSE
11.7699	-0.00496664	0.543012	-0.00914646	0.992702	0.999861	ENSG00000163467	TSACC	FALSE
34.7571	0.0024902	0.273887	0.00909208	0.992746	0.999861	ENSG00000143942	CHAC2	FALSE
4972.79	0.000873737	0.0974242	0.00896837	0.992844	0.999861	ENSG00000106723	SPIN1	FALSE
1461.78	0.00179016	0.202242	0.00885158	0.992938	0.999861	ENSG00000123143	PKN1	FALSE
427.511	-0.00167788	0.190311	-0.00881653	0.992966	0.999861	ENSG00000008311	AASS	FALSE
3869.95	0.000832687	0.0944698	0.00881432	0.992967	0.999861	ENSG00000171533	MAP6	FALSE
652.372	0.00121697	0.138369	0.00879508	0.992983	0.999861	ENSG00000150510	FAM124A	FALSE
369.661	-0.00132186	0.15064	-0.00877499	0.992999	0.999861	ENSG00000177058	SLC38A9	FALSE
1059.8	-0.00106905	0.122942	-0.00869553	0.993062	0.999861	ENSG00000082269	FAM135A	FALSE
2027.74	-0.000817313	0.094465	-0.00865202	0.993097	0.999861	ENSG00000112200	ZNF451	FALSE
184.569	0.00156552	0.181784	0.00861197	0.993129	0.999861	ENSG00000004700	RECQL	FALSE
76.2314	-0.0031591	0.367244	-0.00860217	0.993137	0.999861	ENSG00000179178	TMEM125	FALSE
1276.32	-0.00135927	0.160068	-0.00849179	0.993225	0.999861	ENSG00000126524	SBDS	FALSE
447.632	-0.000766344	0.0907724	-0.00844248	0.993264	0.999861	ENSG00000165526	RPUSD4	FALSE
13969	0.000962342	0.114294	0.0084199	0.993282	0.999861	ENSG00000134243	SORT1	FALSE
282.806	-0.00124973	0.151116	-0.00827002	0.993402	0.999861	ENSG00000156675	RAB11FIP1	FALSE
4248.19	-0.000831606	0.101311	-0.00820842	0.993451	0.999861	ENSG00000085433	WDR47	FALSE
136.299	0.00187649	0.236335	0.00793995	0.993665	0.999861	ENSG00000152359	POC5	FALSE
431.388	-0.00125797	0.159434	-0.00789026	0.993705	0.999861	ENSG00000167523	SPATA33	FALSE
177.51	-0.00111886	0.142645	-0.00784368	0.993742	0.999861	ENSG00000198554	WDHD1	FALSE
348.789	0.00158764	0.202736	0.00783104	0.993752	0.999861	ENSG00000089682	RBM41	FALSE
76.5286	0.00185217	0.236722	0.00782426	0.993757	0.999861	ENSG00000213123	TCTEX1D2	FALSE
76.9494	-0.0023414	0.299776	-0.00781047	0.993768	0.999861	ENSG00000166825	ANPEP	FALSE
2692.25	0.00075034	0.0966913	0.00776016	0.993808	0.999861	ENSG00000070831	CDC42	FALSE
2517.62	0.00110564	0.143376	0.00771149	0.993847	0.999861	ENSG00000171863	RPS7	FALSE
2504.71	0.000963189	0.125117	0.00769829	0.993858	0.999861	ENSG00000061987	MON2	FALSE
5933.64	0.00101244	0.131634	0.00769129	0.993863	0.999861	ENSG00000106089	STX1A	FALSE
224.132	-0.00114005	0.149317	-0.0076351	0.993908	0.999861	ENSG00000054392	HHAT	FALSE
180.177	-0.00127203	0.166826	-0.00762489	0.993916	0.999861	ENSG00000181004	BBS12	FALSE
2687.36	-0.000773635	0.101892	-0.0075927	0.993942	0.999861	ENSG00000100897	DCAF11	FALSE
410.334	0.00110017	0.144928	0.00759113	0.993943	0.999861	ENSG00000181830	SLC35C1	FALSE
837.108	0.00103589	0.137519	0.00753273	0.99399	0.999861	ENSG00000144278	GALNT13	FALSE
1193.5	-0.0011465	0.153374	-0.00747523	0.994036	0.999861	ENSG00000049656	CLPTM1L	FALSE
360.839	0.00121458	0.165711	0.00732949	0.994152	0.999861	ENSG00000136146	MED4	FALSE
519.645	-0.00104875	0.145293	-0.00721818	0.994241	0.999861	ENSG00000138600	SPPL2A	FALSE
32.5449	-0.00235376	0.330839	-0.00711451	0.994323	0.999861	ENSG00000186710	CFAP73	FALSE
11.8775	0.00375598	0.531205	0.00707068	0.994358	0.999861	ENSG00000179055	OR13D1	FALSE
622.65	-0.000987373	0.140731	-0.00701601	0.994402	0.999861	ENSG00000113749	HRH2	FALSE
106.415	-0.00314638	0.453491	-0.00693814	0.994464	0.999861	ENSG00000175785	PRIMA1	FALSE
4520.93	-0.000584272	0.0850381	-0.00687071	0.994518	0.999861	ENSG00000157764	BRAF	FALSE
226.403	0.00106853	0.155993	0.00684984	0.994535	0.999861	ENSG00000183323	CCDC125	FALSE
443.945	0.000966581	0.141685	0.00682204	0.994557	0.999861	ENSG00000165487	MICU2	FALSE
331.18	-0.00154064	0.225842	-0.00682173	0.994557	0.999861	ENSG00000180720	CHRM4	FALSE
40.3903	0.00205738	0.316146	0.00650769	0.994808	0.999861	ENSG00000185448	FAM47A	FALSE
563.011	0.00116192	0.179463	0.00647442	0.994834	0.999861	ENSG00000133302	SLF1	FALSE
281.537	0.000869813	0.136656	0.00636497	0.994922	0.999861	ENSG00000112592	TBP	FALSE
3139.14	-0.000786198	0.124199	-0.00633015	0.994949	0.999861	ENSG00000090372	STRN4	FALSE
686.214	-0.000943257	0.151192	-0.00623879	0.995022	0.999861	ENSG00000041357	PSMA4	FALSE
1350.38	0.000629081	0.100904	0.00623443	0.995026	0.999861	ENSG00000213995	NAXD	FALSE
162.562	0.00123134	0.197791	0.00622546	0.995033	0.999861	ENSG00000196417	ZNF765	FALSE
2747.34	-0.000689137	0.112005	-0.00615272	0.995091	0.999861	ENSG00000174080	CTSF	FALSE
572.301	-0.00134837	0.227842	-0.00591803	0.995278	0.999861	ENSG00000228594	FNDC10	FALSE
642.305	0.000761046	0.133563	0.00569804	0.995454	0.999861	ENSG00000138867	GUCD1	FALSE
1881.38	0.000560294	0.0983361	0.00569774	0.995454	0.999861	ENSG00000140386	SCAPER	FALSE
165.917	0.00095182	0.180767	0.00526545	0.995799	0.999861	ENSG00000115239	ASB3	FALSE
29.1215	-0.00201502	0.383758	-0.00525074	0.995811	0.999861	ENSG00000121316	PLBD1	FALSE
1161.34	-0.000539781	0.103093	-0.00523587	0.995822	0.999861	ENSG00000138767	CNOT6L	FALSE
480.12	-0.00164932	0.315202	-0.00523257	0.995825	0.999861	ENSG00000181588	MEX3D	FALSE
91.44	0.00150205	0.287544	0.00522375	0.995832	0.999861	ENSG00000149609	C20orf144	FALSE
1773.72	0.000580162	0.112766	0.00514485	0.995895	0.999861	ENSG00000102781	KATNAL1	FALSE
1462.17	0.00116716	0.227603	0.00512804	0.995908	0.999861	ENSG00000001497	LAS1L	FALSE
2006.05	0.00083774	0.165609	0.00505854	0.995964	0.999861	ENSG00000146535	GNA12	FALSE
627.753	-0.000602145	0.120168	-0.00501088	0.996002	0.999861	ENSG00000011260	UTP18	FALSE
824.732	0.000487478	0.10461	0.00465997	0.996282	0.999861	ENSG00000042445	RETSAT	FALSE
337.882	-0.000590088	0.126921	-0.00464927	0.99629	0.999861	ENSG00000197429	IPP	FALSE
440.371	0.000801272	0.172601	0.00464232	0.996296	0.999861	ENSG00000100814	CCNB1IP1	FALSE
129.4	-0.000929279	0.202608	-0.00458658	0.99634	0.999861	ENSG00000168679	SLC16A4	FALSE
628.532	-0.000686589	0.151551	-0.00453041	0.996385	0.999861	ENSG00000118246	FASTKD2	FALSE
1819.12	-0.000398351	0.0896253	-0.00444462	0.996454	0.999861	ENSG00000180011	ZADH2	FALSE
186.25	-0.000726055	0.165725	-0.00438107	0.996504	0.999861	ENSG00000185475	TMEM179B	FALSE
879.423	0.000478821	0.111921	0.00427819	0.996587	0.999861	ENSG00000122729	ACO1	FALSE
10889.1	-0.000540304	0.129976	-0.00415696	0.996683	0.999861	ENSG00000145675	PIK3R1	FALSE
882.475	-0.000602904	0.145404	-0.0041464	0.996692	0.999861	ENSG00000167964	RAB26	FALSE
2291.36	0.000510741	0.124083	0.00411613	0.996716	0.999861	ENSG00000113721	PDGFRB	FALSE
382.062	-0.000669664	0.170661	-0.00392393	0.996869	0.999861	ENSG00000033030	ZCCHC8	FALSE
53.7119	-0.00131385	0.33607	-0.00390945	0.996881	0.999861	ENSG00000255423	EBLN2	FALSE
71.8071	-0.000965667	0.251205	-0.00384414	0.996933	0.999861	ENSG00000172244	C5orf34	FALSE
3270.56	0.000583097	0.156888	0.00371665	0.997035	0.999861	ENSG00000168028	RPSA	FALSE
2674.29	0.000519376	0.141869	0.00366095	0.997079	0.999861	ENSG00000057608	GDI2	FALSE
550.382	0.000483221	0.136741	0.00353384	0.99718	0.999861	ENSG00000145354	CISD2	FALSE
293.256	-0.000899638	0.258606	-0.0034788	0.997224	0.999861	ENSG00000165655	ZNF503	FALSE
25.1358	0.00189291	0.545191	0.00347202	0.99723	0.999861	ENSG00000007908	SELE	FALSE
4738.48	-0.000405516	0.118584	-0.00341965	0.997272	0.999861	ENSG00000060709	RIMBP2	FALSE
48.517	0.00107642	0.319303	0.00337116	0.99731	0.999861	ENSG00000141294	LRRC46	FALSE
2882.72	0.000359573	0.110012	0.00326849	0.997392	0.999861	ENSG00000116580	GON4L	FALSE
228.227	-0.000542346	0.167303	-0.00324171	0.997413	0.999861	ENSG00000187210	GCNT1	FALSE
714.505	-0.00044677	0.145041	-0.0030803	0.997542	0.999861	ENSG00000111906	HDDC2	FALSE
1296.64	-0.000390457	0.130676	-0.00298797	0.997616	0.999861	ENSG00000100284	TOM1	FALSE
5972.94	-0.000384857	0.139928	-0.00275039	0.997806	0.999861	ENSG00000205542	TMSB4X	FALSE
957.163	-0.00032568	0.121266	-0.00268567	0.997857	0.999861	ENSG00000139977	NAA30	FALSE
1756.2	0.000342819	0.128152	0.00267509	0.997866	0.999861	ENSG00000130816	DNMT1	FALSE
1218.35	-0.000445806	0.166855	-0.00267182	0.997868	0.999861	ENSG00000149926	FAM57B	FALSE
2948.91	-0.00026485	0.102079	-0.00259455	0.99793	0.999861	ENSG00000166233	ARIH1	FALSE
1131.51	0.000214481	0.089567	0.00239465	0.998089	0.999861	ENSG00000137764	MAP2K5	FALSE
507.179	-0.000376356	0.166858	-0.00225554	0.9982	0.999861	ENSG00000027697	IFNGR1	FALSE
2086.48	-0.000294977	0.132316	-0.00222933	0.998221	0.999861	ENSG00000063854	HAGH	FALSE
6394.45	0.000269371	0.125105	0.00215315	0.998282	0.999861	ENSG00000141867	BRD4	FALSE
225.59	-0.000330424	0.155815	-0.00212062	0.998308	0.999861	ENSG00000155666	KDM8	FALSE
321.286	0.000249126	0.121336	0.00205318	0.998362	0.999861	ENSG00000198783	ZNF830	FALSE
290.54	0.000268186	0.133574	0.00200776	0.998398	0.999861	ENSG00000064995	TAF11	FALSE
6734.26	0.000164506	0.0825566	0.00199265	0.99841	0.999861	ENSG00000111716	LDHB	FALSE
244.122	0.000334784	0.177348	0.00188772	0.998494	0.999861	ENSG00000148291	SURF2	FALSE
5392.94	0.00023824	0.128051	0.00186051	0.998516	0.999861	ENSG00000115464	USP34	FALSE
938.405	-0.00028844	0.159551	-0.00180782	0.998558	0.999861	ENSG00000083223	TUT7	FALSE
103.534	-0.000296981	0.165693	-0.00179236	0.99857	0.999861	ENSG00000172426	RSPH9	FALSE
902.125	-0.000301057	0.168096	-0.00179098	0.998571	0.999861	ENSG00000164125	FAM198B	FALSE
337.427	-0.000203243	0.115362	-0.00176178	0.998594	0.999861	ENSG00000094841	UPRT	FALSE
870.436	0.000252165	0.144979	0.00173932	0.998612	0.999861	ENSG00000006459	KDM7A	FALSE
4566.65	-0.000274214	0.161024	-0.00170294	0.998641	0.999861	ENSG00000141959	PFKL	FALSE
64.25	-0.000444974	0.261723	-0.00170017	0.998643	0.999861	ENSG00000134962	KLB	FALSE
115.333	-0.000347302	0.214122	-0.00162198	0.998706	0.999861	ENSG00000122986	HVCN1	FALSE
1876.78	-0.000165492	0.102832	-0.00160935	0.998716	0.999861	ENSG00000158526	TSR2	FALSE
1973.78	-0.000267564	0.167147	-0.00160077	0.998723	0.999861	ENSG00000154265	ABCA5	FALSE
7747.52	-0.00019915	0.128749	-0.00154681	0.998766	0.999861	ENSG00000167778	SPRYD3	FALSE
3697.29	-0.000293124	0.191878	-0.00152765	0.998781	0.999861	ENSG00000160877	NACC1	FALSE
92.1186	-0.000426993	0.282922	-0.00150922	0.998796	0.999861	ENSG00000127084	FGD3	FALSE
127.503	0.000268156	0.177734	0.00150875	0.998796	0.999861	ENSG00000171757	LRRC34	FALSE
12002.9	-0.000166025	0.112396	-0.00147715	0.998821	0.999861	ENSG00000023516	AKAP11	FALSE
6387.73	0.000156587	0.115239	0.0013588	0.998916	0.999861	ENSG00000176406	RIMS2	FALSE
3283.96	-0.000113606	0.0841602	-0.00134987	0.998923	0.999861	ENSG00000170471	RALGAPB	FALSE
31.7898	0.000521238	0.420868	0.00123849	0.999012	0.999861	ENSG00000129195	PIMREG	FALSE
801.577	0.000119179	0.0962905	0.0012377	0.999012	0.999861	ENSG00000103051	COG4	FALSE
2027.03	-0.000116594	0.102861	-0.00113351	0.999096	0.999861	ENSG00000241685	ARPC1A	FALSE
2083.28	0.000146488	0.132948	0.00110184	0.999121	0.999861	ENSG00000197136	PCNX3	FALSE
150.032	-0.00024203	0.223865	-0.00108114	0.999137	0.999861	ENSG00000262814	MRPL12	FALSE
273.958	-0.000172339	0.184869	-0.000932223	0.999256	0.999861	ENSG00000178700	DHFR2	FALSE
6363.51	0.000111701	0.124952	0.000893955	0.999287	0.999861	ENSG00000139973	SYT16	FALSE
961.554	-7.81e-05	0.0937444	-0.000833292	0.999335	0.999861	ENSG00000204564	C6orf136	FALSE
494.232	-0.000103582	0.128478	-0.000806224	0.999357	0.999861	ENSG00000124383	MPHOSPH10	FALSE
638.045	-0.000137644	0.172439	-0.000798219	0.999363	0.999861	ENSG00000136897	MRPL50	FALSE
1642.9	-6.24e-05	0.0856193	-0.000728774	0.999419	0.999861	ENSG00000168175	MAPK1IP1L	FALSE
3979.69	-5.72e-05	0.0908161	-0.00062992	0.999497	0.999861	ENSG00000166167	BTRC	FALSE
1533.68	7.08e-05	0.123843	0.00057139	0.999544	0.999861	ENSG00000131368	MRPS25	FALSE
1006.64	-9.01e-05	0.159629	-0.000564486	0.99955	0.999861	ENSG00000170949	ZNF160	FALSE
2366.5	-8.31e-05	0.185206	-0.000448932	0.999642	0.999861	ENSG00000011451	WIZ	FALSE
204.459	0.000268141	0.62432	0.000429493	0.999657	0.999861	ENSG00000108821	COL1A1	FALSE
16.5114	0.00014957	0.358017	0.000417775	0.999667	0.999861	ENSG00000276302		FALSE
1423.64	-2.48e-05	0.107624	-0.000230402	0.999816	0.999861	ENSG00000117625	RCOR3	FALSE
7582.22	2.15e-05	0.119067	0.000180763	0.999856	0.999861	ENSG00000170091	NSG2	FALSE
4387.04	2.92e-05	0.167597	0.000174272	0.999861	0.999861	ENSG00000173175	ADCY5	FALSE

### Sheet: Table 12
Methylated sites correlated with gene expression
chr	pos	5hmC	gene	gene pos	symbol	beta	pvalue	FDR	effect
chr16	85612988	chr16:85612988	ENSG00000121933	chr1:112025970-112106584	TMIGD3	27.1069	6.18e-09	0.002149	trans
chr2	192194657	chr2:192194657	ENSG00000243429	chr3:125712139-125713045	OR7E29P	29.3385	9.99e-09	0.002489	trans
chr3	52410302	chr3:52410302	ENSG00000243429	chr3:125712139-125713045	OR7E29P	10.8971	9.99e-09	0.002489	cis
chr3	52455482	chr3:52455482	ENSG00000243429	chr3:125712139-125713045	OR7E29P	23.4708	9.99e-09	0.002489	cis
chr3	57756990	chr3:57756990	ENSG00000243429	chr3:125712139-125713045	OR7E29P	15.9266	9.99e-09	0.002489	cis
chr5	134738465	chr5:134738465	ENSG00000243429	chr3:125712139-125713045	OR7E29P	-12.5736	9.99e-09	0.002489	trans
chr6	53065489	chr6:53065489	ENSG00000243429	chr3:125712139-125713045	OR7E29P	-27.662	9.99e-09	0.002489	trans
chr9	126805077	chr9:126805077	ENSG00000243429	chr3:125712139-125713045	OR7E29P	15.9266	9.99e-09	0.002489	trans
chr12	49904001	chr12:49904001	ENSG00000243429	chr3:125712139-125713045	OR7E29P	14.2501	9.99e-09	0.002489	trans
chr14	105528313	chr14:105528313	ENSG00000243429	chr3:125712139-125713045	OR7E29P	15.9266	9.99e-09	0.002489	trans
chr19	56120943	chr19:56120943	ENSG00000243429	chr3:125712139-125713045	OR7E29P	15.9266	9.99e-09	0.002489	trans
chr15	38253238	chr15:38253238	ENSG00000261296	chr15:62274163-62278365	RP11-299H22.6	6.38023	3.57e-09	0.001697	cis
chr1	18110530	chr1:18110530	ENSG00000282508	chr19:197016-202209	LINC01002	6.43875	3.88e-09	0.001697	trans
chr1	23484113	chr1:23484113	ENSG00000282508	chr19:197016-202209	LINC01002	26.2701	3.88e-09	0.001697	trans
chr1	26900478	chr1:26900478	ENSG00000282508	chr19:197016-202209	LINC01002	8.49915	3.88e-09	0.001697	trans
chr1	32500505	chr1:32500505	ENSG00000282508	chr19:197016-202209	LINC01002	29.3607	3.88e-09	0.001697	trans
chr1	154970053	chr1:154970053	ENSG00000282508	chr19:197016-202209	LINC01002	8.2416	3.88e-09	0.001697	trans
chr1	231337404	chr1:231337404	ENSG00000282508	chr19:197016-202209	LINC01002	16.2257	3.88e-09	0.001697	trans
chr1	244863624	chr1:244863624	ENSG00000282508	chr19:197016-202209	LINC01002	5.60171	3.88e-09	0.001697	trans
chr2	54330539	chr2:54330539	ENSG00000282508	chr19:197016-202209	LINC01002	15.8393	3.88e-09	0.001697	trans
chr2	85754897	chr2:85754897	ENSG00000282508	chr19:197016-202209	LINC01002	10.302	3.88e-09	0.001697	trans
chr3	50503789	chr3:50503789	ENSG00000282508	chr19:197016-202209	LINC01002	19.3163	3.88e-09	0.001697	trans
chr3	183636855	chr3:183636855	ENSG00000282508	chr19:197016-202209	LINC01002	6.43875	3.88e-09	0.001697	trans
chr4	338259	chr4:338259	ENSG00000282508	chr19:197016-202209	LINC01002	20.8616	3.88e-09	0.001697	trans
chr4	499428	chr4:499428	ENSG00000282508	chr19:197016-202209	LINC01002	18.1573	3.88e-09	0.001697	trans
chr4	186191740	chr4:186191740	ENSG00000282508	chr19:197016-202209	LINC01002	33.9966	3.88e-09	0.001697	trans
chr5	127229467	chr5:127229467	ENSG00000282508	chr19:197016-202209	LINC01002	4.82906	3.88e-09	0.001697	trans
chr5	127229505	chr5:127229505	ENSG00000282508	chr19:197016-202209	LINC01002	3.34815	3.88e-09	0.001697	trans
chr5	127229617	chr5:127229617	ENSG00000282508	chr19:197016-202209	LINC01002	4.24958	3.88e-09	0.001697	trans
chr5	157743872	chr5:157743872	ENSG00000282508	chr19:197016-202209	LINC01002	6.1812	3.88e-09	0.001697	trans
chr6	18387364	chr6:18387364	ENSG00000282508	chr19:197016-202209	LINC01002	10.8171	3.88e-09	0.001697	trans
chr6	24720746	chr6:24720746	ENSG00000282508	chr19:197016-202209	LINC01002	30.906	3.88e-09	0.001697	trans
chr6	144150112	chr6:144150112	ENSG00000282508	chr19:197016-202209	LINC01002	7.34018	3.88e-09	0.001697	trans
chr7	71132069	chr7:71132069	ENSG00000282508	chr19:197016-202209	LINC01002	5.40855	3.88e-09	0.001697	trans
chr9	97411849	chr9:97411849	ENSG00000282508	chr19:197016-202209	LINC01002	10.0445	3.88e-09	0.001697	trans
chr10	68407383	chr10:68407383	ENSG00000282508	chr19:197016-202209	LINC01002	7.34018	3.88e-09	0.001697	trans
chr10	71213501	chr10:71213501	ENSG00000282508	chr19:197016-202209	LINC01002	15.453	3.88e-09	0.001697	trans
chr10	100373557	chr10:100373557	ENSG00000282508	chr19:197016-202209	LINC01002	11.5898	3.88e-09	0.001697	trans
chr10	100745019	chr10:100745019	ENSG00000282508	chr19:197016-202209	LINC01002	4.82906	3.88e-09	0.001697	trans
chr11	66257632	chr11:66257632	ENSG00000282508	chr19:197016-202209	LINC01002	15.453	3.88e-09	0.001697	trans
chr11	121452298	chr11:121452298	ENSG00000282508	chr19:197016-202209	LINC01002	10.4308	3.88e-09	0.001697	trans
chr12	122204306	chr12:122204306	ENSG00000282508	chr19:197016-202209	LINC01002	5.79488	3.88e-09	0.001697	trans
chr13	27620778	chr13:27620778	ENSG00000282508	chr19:197016-202209	LINC01002	19.3163	3.88e-09	0.001697	trans
chr13	30617978	chr13:30617978	ENSG00000282508	chr19:197016-202209	LINC01002	20.0889	3.88e-09	0.001697	trans
chr13	41961060	chr13:41961060	ENSG00000282508	chr19:197016-202209	LINC01002	20.8616	3.88e-09	0.001697	trans
chr14	28764350	chr14:28764350	ENSG00000282508	chr19:197016-202209	LINC01002	4.89345	3.88e-09	0.001697	trans
chr15	23039265	chr15:23039265	ENSG00000282508	chr19:197016-202209	LINC01002	30.906	3.88e-09	0.001697	trans
chr15	40941918	chr15:40941918	ENSG00000282508	chr19:197016-202209	LINC01002	16.612	3.88e-09	0.001697	trans
chr16	2682635	chr16:2682635	ENSG00000282508	chr19:197016-202209	LINC01002	4.89345	3.88e-09	0.001697	trans
chr17	17694689	chr17:17694689	ENSG00000282508	chr19:197016-202209	LINC01002	28.5881	3.88e-09	0.001697	trans
chr17	78924388	chr17:78924388	ENSG00000282508	chr19:197016-202209	LINC01002	13.5214	3.88e-09	0.001697	trans
chr17	81870962	chr17:81870962	ENSG00000282508	chr19:197016-202209	LINC01002	23.9522	3.88e-09	0.001697	trans
chr18	13218640	chr18:13218640	ENSG00000282508	chr19:197016-202209	LINC01002	11.5898	3.88e-09	0.001697	trans
chr18	23135446	chr18:23135446	ENSG00000282508	chr19:197016-202209	LINC01002	4.24958	3.88e-09	0.001697	trans
chr19	871222	chr19:871222	ENSG00000282508	chr19:197016-202209	LINC01002	5.02223	3.88e-09	0.001697	cis
chr19	1071149	chr19:1071149	ENSG00000282508	chr19:197016-202209	LINC01002	8.49915	3.88e-09	0.001697	cis
chr19	12734257	chr19:12734257	ENSG00000282508	chr19:197016-202209	LINC01002	11.9761	3.88e-09	0.001697	cis
chr19	16627692	chr19:16627692	ENSG00000282508	chr19:197016-202209	LINC01002	21.6342	3.88e-09	0.001697	cis
chr19	18161318	chr19:18161318	ENSG00000282508	chr19:197016-202209	LINC01002	14.6804	3.88e-09	0.001697	cis
chr19	35143602	chr19:35143602	ENSG00000282508	chr19:197016-202209	LINC01002	26.2701	3.88e-09	0.001697	cis
chr20	25585156	chr20:25585156	ENSG00000282508	chr19:197016-202209	LINC01002	14.9379	3.88e-09	0.001697	trans
chr22	18970411	chr22:18970411	ENSG00000282508	chr19:197016-202209	LINC01002	8.49915	3.88e-09	0.001697	trans
chr22	23768050	chr22:23768050	ENSG00000282508	chr19:197016-202209	LINC01002	6.1812	3.88e-09	0.001697	trans
chr22	50628153	chr22:50628153	ENSG00000282508	chr19:197016-202209	LINC01002	15.0667	3.88e-09	0.001697	trans
chr16	85612988	chr16:85612988	ENSG00000282697	chrX:9409748-9410501	RP11-126O22.7	31.9487	1.19e-09	0.001697	trans
chr15	38253238	chr15:38253238	ENSG00000283083	chrX:9409748-9410501	RP11-61G19.2	6.38023	3.57e-09	0.001697	trans

### Sheet: Table 13
Hydroxymethylated sites correlated with gene expression
chr	pos	5hmC	gene	gene pos	symbol	beta	pvalue	FDR	effect
chr1	88992619	chr1:88992619	ENSG00000121933	chr1:112025970-112106584	TMIGD3	24.2536	6.18e-09	0.002153	cis
chr1	100133136	chr1:100133136	ENSG00000121933	chr1:112025970-112106584	TMIGD3	11.1757	6.18e-09	0.002153	cis
chr1	227735267	chr1:227735267	ENSG00000121933	chr1:112025970-112106584	TMIGD3	54.2139	6.18e-09	0.002153	cis
chr2	172427679	chr2:172427679	ENSG00000121933	chr1:112025970-112106584	TMIGD3	23.5402	6.18e-09	0.002153	trans
chr3	48429741	chr3:48429741	ENSG00000121933	chr1:112025970-112106584	TMIGD3	9.27342	6.18e-09	0.002153	trans
chr5	45695832	chr5:45695832	ENSG00000121933	chr1:112025970-112106584	TMIGD3	25.6803	6.18e-09	0.002153	trans
chr5	115842147	chr5:115842147	ENSG00000121933	chr1:112025970-112106584	TMIGD3	36.3803	6.18e-09	0.002153	trans
chr7	99392821	chr7:99392821	ENSG00000121933	chr1:112025970-112106584	TMIGD3	26.3936	6.18e-09	0.002153	trans
chr8	144358942	chr8:144358942	ENSG00000121933	chr1:112025970-112106584	TMIGD3	17.8335	6.18e-09	0.002153	trans
chr9	34126568	chr9:34126568	ENSG00000121933	chr1:112025970-112106584	TMIGD3	10.4623	6.18e-09	0.002153	trans
chr9	110048837	chr9:110048837	ENSG00000121933	chr1:112025970-112106584	TMIGD3	63.4873	6.18e-09	0.002153	trans
chr11	130916487	chr11:130916487	ENSG00000121933	chr1:112025970-112106584	TMIGD3	32.8137	6.18e-09	0.002153	trans
chr13	29428840	chr13:29428840	ENSG00000121933	chr1:112025970-112106584	TMIGD3	29.2469	6.18e-09	0.002153	trans
chr15	66253324	chr15:66253324	ENSG00000121933	chr1:112025970-112106584	TMIGD3	34.9537	6.18e-09	0.002153	trans
chr17	18225674	chr17:18225674	ENSG00000121933	chr1:112025970-112106584	TMIGD3	18.5468	6.18e-09	0.002153	trans
chr17	28335356	chr17:28335356	ENSG00000121933	chr1:112025970-112106584	TMIGD3	13.5535	6.18e-09	0.002153	trans
chr17	45133280	chr17:45133280	ENSG00000121933	chr1:112025970-112106584	TMIGD3	19.9735	6.18e-09	0.002153	trans
chr19	2950599	chr19:2950599	ENSG00000121933	chr1:112025970-112106584	TMIGD3	20.3302	6.18e-09	0.002153	trans
chr19	47111899	chr19:47111899	ENSG00000121933	chr1:112025970-112106584	TMIGD3	35.667	6.18e-09	0.002153	trans
chr1	6179781	chr1:6179781	ENSG00000243429	chr3:125712139-125713045	OR7E29P	13.4119	9.99e-09	0.002352	trans
chr1	63774399	chr1:63774399	ENSG00000243429	chr3:125712139-125713045	OR7E29P	-22.6325	9.99e-09	0.002352	trans
chr2	171434493	chr2:171434493	ENSG00000243429	chr3:125712139-125713045	OR7E29P	36.8826	9.99e-09	0.002352	trans
chr3	37176050	chr3:37176050	ENSG00000243429	chr3:125712139-125713045	OR7E29P	15.9266	9.99e-09	0.002352	cis
chr3	48446993	chr3:48446993	ENSG00000243429	chr3:125712139-125713045	OR7E29P	41.9121	9.99e-09	0.002352	cis
chr4	2536988	chr4:2536988	ENSG00000243429	chr3:125712139-125713045	OR7E29P	-17.184	9.99e-09	0.002352	trans
chr6	149317786	chr6:149317786	ENSG00000243429	chr3:125712139-125713045	OR7E29P	-31.8532	9.99e-09	0.002352	trans
chr6	166627134	chr6:166627134	ENSG00000243429	chr3:125712139-125713045	OR7E29P	-30.1767	9.99e-09	0.002352	trans
chr10	35090108	chr10:35090108	ENSG00000243429	chr3:125712139-125713045	OR7E29P	18.4413	9.99e-09	0.002352	trans
chr11	62612596	chr11:62612596	ENSG00000243429	chr3:125712139-125713045	OR7E29P	-16.7648	9.99e-09	0.002352	trans
chr14	57391403	chr14:57391403	ENSG00000243429	chr3:125712139-125713045	OR7E29P	-24.309	9.99e-09	0.002352	trans
chr14	60722155	chr14:60722155	ENSG00000243429	chr3:125712139-125713045	OR7E29P	-36.8826	9.99e-09	0.002352	trans
chr17	27793909	chr17:27793909	ENSG00000243429	chr3:125712139-125713045	OR7E29P	18.4413	9.99e-09	0.002352	trans
chr19	13163178	chr19:13163178	ENSG00000243429	chr3:125712139-125713045	OR7E29P	22.6325	9.99e-09	0.002352	trans
chr19	20167463	chr19:20167463	ENSG00000243429	chr3:125712139-125713045	OR7E29P	20.9561	9.99e-09	0.002352	trans
chrX	154444310	chrX:154444310	ENSG00000243429	chr3:125712139-125713045	OR7E29P	10.478	9.99e-09	0.002352	trans
chr4	1855891	chr4:1855891	ENSG00000261296	chr15:62274163-62278365	Lnc-TLN2-3	12.0889	3.57e-09	0.001774	trans
chr12	122226290	chr12:122226290	ENSG00000261296	chr15:62274163-62278365	Lnc-TLN2-3	12.0889	3.57e-09	0.001774	trans
chr13	44373754	chr13:44373754	ENSG00000261296	chr15:62274163-62278365	Lnc-TLN2-3	28.8789	3.57e-09	0.001774	trans
chr13	100675178	chr13:100675178	ENSG00000261296	chr15:62274163-62278365	Lnc-TLN2-3	8.2831	3.57e-09	0.001774	trans
chr14	102509885	chr14:102509885	ENSG00000261296	chr15:62274163-62278365	Lnc-TLN2-3	19.4765	3.57e-09	0.001774	trans
chr16	30957598	chr16:30957598	ENSG00000261296	chr15:62274163-62278365	Lnc-TLN2-3	15.1111	3.57e-09	0.001774	trans
chr17	76384748	chr17:76384748	ENSG00000263963	chr15:62274163-62278365	Hsa-MiR-4461	15.4242	4.09e-09	0.001774	trans
chr17	76384748	chr17:76384748	ENSG00000274959	chr15:62274163-62278365	SPDYE13P	15.2191	9.32e-09	0.002352	trans
chr1	1399663	chr1:1399663	ENSG00000282508	chr19:197016-202209	LINC01002	15.453	3.88e-09	0.001774	trans
chr1	1511927	chr1:1511927	ENSG00000282508	chr19:197016-202209	LINC01002	10.0444	3.88e-09	0.001774	trans
chr1	1778372	chr1:1778372	ENSG00000282508	chr19:197016-202209	LINC01002	18.5436	3.88e-09	0.001774	trans
chr1	15525257	chr1:15525257	ENSG00000282508	chr19:197016-202209	LINC01002	11.9761	3.88e-09	0.001774	trans
chr1	20732049	chr1:20732049	ENSG00000282508	chr19:197016-202209	LINC01002	10.8171	3.88e-09	0.001774	trans
chr1	28329221	chr1:28329221	ENSG00000282508	chr19:197016-202209	LINC01002	25.4975	3.88e-09	0.001774	trans
chr1	28669001	chr1:28669001	ENSG00000282508	chr19:197016-202209	LINC01002	7.98405	3.88e-09	0.001774	trans
chr1	29237531	chr1:29237531	ENSG00000282508	chr19:197016-202209	LINC01002	11.2034	3.88e-09	0.001774	trans
chr1	32222714	chr1:32222714	ENSG00000282508	chr19:197016-202209	LINC01002	5.40855	3.88e-09	0.001774	trans
chr1	41662124	chr1:41662124	ENSG00000282508	chr19:197016-202209	LINC01002	16.9983	3.88e-09	0.001774	trans
chr1	65254795	chr1:65254795	ENSG00000282508	chr19:197016-202209	LINC01002	10.0444	3.88e-09	0.001774	trans
chr1	70354945	chr1:70354945	ENSG00000282508	chr19:197016-202209	LINC01002	20.8616	3.88e-09	0.001774	trans
chr1	89632932	chr1:89632932	ENSG00000282508	chr19:197016-202209	LINC01002	23.1795	3.88e-09	0.001774	trans
chr1	154961550	chr1:154961550	ENSG00000282508	chr19:197016-202209	LINC01002	10.0444	3.88e-09	0.001774	trans
chr1	156114821	chr1:156114821	ENSG00000282508	chr19:197016-202209	LINC01002	16.2257	3.88e-09	0.001774	trans
chr1	202807935	chr1:202807935	ENSG00000282508	chr19:197016-202209	LINC01002	23.1795	3.88e-09	0.001774	trans
chr1	206117489	chr1:206117489	ENSG00000282508	chr19:197016-202209	LINC01002	6.1812	3.88e-09	0.001774	trans
chr1	225924143	chr1:225924143	ENSG00000282508	chr19:197016-202209	LINC01002	17.7709	3.88e-09	0.001774	trans
chr1	228458296	chr1:228458296	ENSG00000282508	chr19:197016-202209	LINC01002	11.5898	3.88e-09	0.001774	trans
chr1	234609781	chr1:234609781	ENSG00000282508	chr19:197016-202209	LINC01002	16.2257	3.88e-09	0.001774	trans
chr1	235867073	chr1:235867073	ENSG00000282508	chr19:197016-202209	LINC01002	18.5436	3.88e-09	0.001774	trans
chr2	3558643	chr2:3558643	ENSG00000282508	chr19:197016-202209	LINC01002	6.56753	3.88e-09	0.001774	trans
chr2	10813014	chr2:10813014	ENSG00000282508	chr19:197016-202209	LINC01002	13.5214	3.88e-09	0.001774	trans
chr2	11466174	chr2:11466174	ENSG00000282508	chr19:197016-202209	LINC01002	22.4068	3.88e-09	0.001774	trans
chr2	20050820	chr2:20050820	ENSG00000282508	chr19:197016-202209	LINC01002	28.5881	3.88e-09	0.001774	trans
chr2	25042219	chr2:25042219	ENSG00000282508	chr19:197016-202209	LINC01002	21.6342	3.88e-09	0.001774	trans
chr2	38602502	chr2:38602502	ENSG00000282508	chr19:197016-202209	LINC01002	28.5881	3.88e-09	0.001774	trans
chr2	119760240	chr2:119760240	ENSG00000282508	chr19:197016-202209	LINC01002	8.88548	3.88e-09	0.001774	trans
chr2	171922589	chr2:171922589	ENSG00000282508	chr19:197016-202209	LINC01002	6.1812	3.88e-09	0.001774	trans
chr2	173076169	chr2:173076169	ENSG00000282508	chr19:197016-202209	LINC01002	6.1812	3.88e-09	0.001774	trans
chr2	180006907	chr2:180006907	ENSG00000282508	chr19:197016-202209	LINC01002	8.88548	3.88e-09	0.001774	trans
chr2	196593547	chr2:196593547	ENSG00000282508	chr19:197016-202209	LINC01002	32.4513	3.88e-09	0.001774	trans
chr2	197310876	chr2:197310876	ENSG00000282508	chr19:197016-202209	LINC01002	15.453	3.88e-09	0.001774	trans
chr2	203328661	chr2:203328661	ENSG00000282508	chr19:197016-202209	LINC01002	15.453	3.88e-09	0.001774	trans
chr2	229921906	chr2:229921906	ENSG00000282508	chr19:197016-202209	LINC01002	5.79488	3.88e-09	0.001774	trans
chr2	231038070	chr2:231038070	ENSG00000282508	chr19:197016-202209	LINC01002	20.0889	3.88e-09	0.001774	trans
chr3	20040200	chr3:20040200	ENSG00000282508	chr19:197016-202209	LINC01002	23.9521	3.88e-09	0.001774	trans
chr3	42013505	chr3:42013505	ENSG00000282508	chr19:197016-202209	LINC01002	14.6804	3.88e-09	0.001774	trans
chr3	49093834	chr3:49093834	ENSG00000282508	chr19:197016-202209	LINC01002	6.1812	3.88e-09	0.001774	trans
chr3	50675043	chr3:50675043	ENSG00000282508	chr19:197016-202209	LINC01002	23.1795	3.88e-09	0.001774	trans
chr3	97822234	chr3:97822234	ENSG00000282508	chr19:197016-202209	LINC01002	13.5214	3.88e-09	0.001774	trans
chr3	101849338	chr3:101849338	ENSG00000282508	chr19:197016-202209	LINC01002	9.65813	3.88e-09	0.001774	trans
chr3	121835107	chr3:121835107	ENSG00000282508	chr19:197016-202209	LINC01002	7.2114	3.88e-09	0.001774	trans
chr3	130746678	chr3:130746678	ENSG00000282508	chr19:197016-202209	LINC01002	21.6342	3.88e-09	0.001774	trans
chr3	138187036	chr3:138187036	ENSG00000282508	chr19:197016-202209	LINC01002	23.9521	3.88e-09	0.001774	trans
chr3	141311814	chr3:141311814	ENSG00000282508	chr19:197016-202209	LINC01002	10.4308	3.88e-09	0.001774	trans
chr3	149129655	chr3:149129655	ENSG00000282508	chr19:197016-202209	LINC01002	17.7709	3.88e-09	0.001774	trans
chr3	156675793	chr3:156675793	ENSG00000282508	chr19:197016-202209	LINC01002	7.2114	3.88e-09	0.001774	trans
chr3	156826267	chr3:156826267	ENSG00000282508	chr19:197016-202209	LINC01002	32.4513	3.88e-09	0.001774	trans
chr4	2536329	chr4:2536329	ENSG00000282508	chr19:197016-202209	LINC01002	23.1795	3.88e-09	0.001774	trans
chr4	18022564	chr4:18022564	ENSG00000282508	chr19:197016-202209	LINC01002	15.8393	3.88e-09	0.001774	trans
chr4	52660012	chr4:52660012	ENSG00000282508	chr19:197016-202209	LINC01002	20.8616	3.88e-09	0.001774	trans
chr4	82890871	chr4:82890871	ENSG00000282508	chr19:197016-202209	LINC01002	13.9077	3.88e-09	0.001774	trans
chr4	88592578	chr4:88592578	ENSG00000282508	chr19:197016-202209	LINC01002	26.2701	3.88e-09	0.001774	trans
chr4	155667442	chr4:155667442	ENSG00000282508	chr19:197016-202209	LINC01002	26.2701	3.88e-09	0.001774	trans
chr5	81750680	chr5:81750680	ENSG00000282508	chr19:197016-202209	LINC01002	13.9077	3.88e-09	0.001774	trans
chr5	87267515	chr5:87267515	ENSG00000282508	chr19:197016-202209	LINC01002	10.0444	3.88e-09	0.001774	trans
chr5	112921578	chr5:112921578	ENSG00000282508	chr19:197016-202209	LINC01002	14.6804	3.88e-09	0.001774	trans
chr5	132294419	chr5:132294419	ENSG00000282508	chr19:197016-202209	LINC01002	13.135	3.88e-09	0.001774	trans
chr5	139904200	chr5:139904200	ENSG00000282508	chr19:197016-202209	LINC01002	16.9983	3.88e-09	0.001774	trans
chr5	170862303	chr5:170862303	ENSG00000282508	chr19:197016-202209	LINC01002	3.28376	3.88e-09	0.001774	trans
chr5	171388117	chr5:171388117	ENSG00000282508	chr19:197016-202209	LINC01002	16.612	3.88e-09	0.001774	trans
chr5	172454797	chr5:172454797	ENSG00000282508	chr19:197016-202209	LINC01002	12.7487	3.88e-09	0.001774	trans
chr5	180292288	chr5:180292288	ENSG00000282508	chr19:197016-202209	LINC01002	7.46895	3.88e-09	0.001774	trans
chr6	3231421	chr6:3231421	ENSG00000282508	chr19:197016-202209	LINC01002	9.2718	3.88e-09	0.001774	trans
chr6	5261291	chr6:5261291	ENSG00000282508	chr19:197016-202209	LINC01002	19.3163	3.88e-09	0.001774	trans
chr6	27694168	chr6:27694168	ENSG00000282508	chr19:197016-202209	LINC01002	10.8171	3.88e-09	0.001774	trans
chr6	30744029	chr6:30744029	ENSG00000282508	chr19:197016-202209	LINC01002	9.2718	3.88e-09	0.001774	trans
chr6	36839906	chr6:36839906	ENSG00000282508	chr19:197016-202209	LINC01002	21.6342	3.88e-09	0.001774	trans
chr6	44127019	chr6:44127019	ENSG00000282508	chr19:197016-202209	LINC01002	8.11283	3.88e-09	0.001774	trans
chr6	45378148	chr6:45378148	ENSG00000282508	chr19:197016-202209	LINC01002	19.3163	3.88e-09	0.001774	trans
chr6	63635652	chr6:63635652	ENSG00000282508	chr19:197016-202209	LINC01002	8.11283	3.88e-09	0.001774	trans
chr6	70413665	chr6:70413665	ENSG00000282508	chr19:197016-202209	LINC01002	8.7567	3.88e-09	0.001774	trans
chr6	79077070	chr6:79077070	ENSG00000282508	chr19:197016-202209	LINC01002	5.40855	3.88e-09	0.001774	trans
chr6	79077078	chr6:79077078	ENSG00000282508	chr19:197016-202209	LINC01002	5.40855	3.88e-09	0.001774	trans
chr6	127118828	chr6:127118828	ENSG00000282508	chr19:197016-202209	LINC01002	9.2718	3.88e-09	0.001774	trans
chr6	144286375	chr6:144286375	ENSG00000282508	chr19:197016-202209	LINC01002	11.9761	3.88e-09	0.001774	trans
chr6	147508073	chr6:147508073	ENSG00000282508	chr19:197016-202209	LINC01002	12.3624	3.88e-09	0.001774	trans
chr6	170295875	chr6:170295875	ENSG00000282508	chr19:197016-202209	LINC01002	10.4308	3.88e-09	0.001774	trans
chr7	1570560	chr7:1570560	ENSG00000282508	chr19:197016-202209	LINC01002	13.135	3.88e-09	0.001774	trans
chr7	2355390	chr7:2355390	ENSG00000282508	chr19:197016-202209	LINC01002	27.0428	3.88e-09	0.001774	trans
chr7	10974083	chr7:10974083	ENSG00000282508	chr19:197016-202209	LINC01002	12.3624	3.88e-09	0.001774	trans
chr7	44748731	chr7:44748731	ENSG00000282508	chr19:197016-202209	LINC01002	13.9077	3.88e-09	0.001774	trans
chr7	74174782	chr7:74174782	ENSG00000282508	chr19:197016-202209	LINC01002	28.5881	3.88e-09	0.001774	trans
chr7	101165250	chr7:101165250	ENSG00000282508	chr19:197016-202209	LINC01002	19.3163	3.88e-09	0.001774	trans
chr7	105011885	chr7:105011885	ENSG00000282508	chr19:197016-202209	LINC01002	8.11283	3.88e-09	0.001774	trans
chr7	127652170	chr7:127652170	ENSG00000282508	chr19:197016-202209	LINC01002	22.4068	3.88e-09	0.001774	trans
chr7	128532072	chr7:128532072	ENSG00000282508	chr19:197016-202209	LINC01002	14.6804	3.88e-09	0.001774	trans
chr7	150368445	chr7:150368445	ENSG00000282508	chr19:197016-202209	LINC01002	8.88548	3.88e-09	0.001774	trans
chr7	151081006	chr7:151081006	ENSG00000282508	chr19:197016-202209	LINC01002	9.2718	3.88e-09	0.001774	trans
chr7	155644353	chr7:155644353	ENSG00000282508	chr19:197016-202209	LINC01002	15.0667	3.88e-09	0.001774	trans
chr7	158587710	chr7:158587710	ENSG00000282508	chr19:197016-202209	LINC01002	10.8171	3.88e-09	0.001774	trans
chr8	11867893	chr8:11867893	ENSG00000282508	chr19:197016-202209	LINC01002	23.1795	3.88e-09	0.001774	trans
chr8	73293944	chr8:73293944	ENSG00000282508	chr19:197016-202209	LINC01002	11.5898	3.88e-09	0.001774	trans
chr8	80171483	chr8:80171483	ENSG00000282508	chr19:197016-202209	LINC01002	11.5898	3.88e-09	0.001774	trans
chr8	143684613	chr8:143684613	ENSG00000282508	chr19:197016-202209	LINC01002	8.11283	3.88e-09	0.001774	trans
chr8	144358862	chr8:144358862	ENSG00000282508	chr19:197016-202209	LINC01002	23.1795	3.88e-09	0.001774	trans
chr9	6757407	chr9:6757407	ENSG00000282508	chr19:197016-202209	LINC01002	19.3163	3.88e-09	0.001774	trans
chr9	69673030	chr9:69673030	ENSG00000282508	chr19:197016-202209	LINC01002	10.4308	3.88e-09	0.001774	trans
chr9	88388526	chr9:88388526	ENSG00000282508	chr19:197016-202209	LINC01002	12.3624	3.88e-09	0.001774	trans
chr9	92809118	chr9:92809118	ENSG00000282508	chr19:197016-202209	LINC01002	22.4068	3.88e-09	0.001774	trans
chr9	97922473	chr9:97922473	ENSG00000282508	chr19:197016-202209	LINC01002	27.0428	3.88e-09	0.001774	trans
chr9	130579801	chr9:130579801	ENSG00000282508	chr19:197016-202209	LINC01002	14.294	3.88e-09	0.001774	trans
chr9	133376020	chr9:133376020	ENSG00000282508	chr19:197016-202209	LINC01002	5.151	3.88e-09	0.001774	trans
chr9	136712516	chr9:136712516	ENSG00000282508	chr19:197016-202209	LINC01002	18.5436	3.88e-09	0.001774	trans
chr9	137045735	chr9:137045735	ENSG00000282508	chr19:197016-202209	LINC01002	17.7709	3.88e-09	0.001774	trans
chr9	137114324	chr9:137114324	ENSG00000282508	chr19:197016-202209	LINC01002	10.0444	3.88e-09	0.001774	trans
chr10	3067460	chr10:3067460	ENSG00000282508	chr19:197016-202209	LINC01002	5.40855	3.88e-09	0.001774	trans
chr10	14953953	chr10:14953953	ENSG00000282508	chr19:197016-202209	LINC01002	4.37835	3.88e-09	0.001774	trans
chr10	28677597	chr10:28677597	ENSG00000282508	chr19:197016-202209	LINC01002	8.49915	3.88e-09	0.001774	trans
chr10	73744402	chr10:73744402	ENSG00000282508	chr19:197016-202209	LINC01002	21.6342	3.88e-09	0.001774	trans
chr10	100913207	chr10:100913207	ENSG00000282508	chr19:197016-202209	LINC01002	20.8616	3.88e-09	0.001774	trans
chr10	102644875	chr10:102644875	ENSG00000282508	chr19:197016-202209	LINC01002	25.4975	3.88e-09	0.001774	trans
chr10	132036584	chr10:132036584	ENSG00000282508	chr19:197016-202209	LINC01002	6.6963	3.88e-09	0.001774	trans
chr10	132537731	chr10:132537731	ENSG00000282508	chr19:197016-202209	LINC01002	5.151	3.88e-09	0.001774	trans
chr10	133394253	chr10:133394253	ENSG00000282508	chr19:197016-202209	LINC01002	8.11283	3.88e-09	0.001774	trans
chr11	842874	chr11:842874	ENSG00000282508	chr19:197016-202209	LINC01002	23.9521	3.88e-09	0.001774	trans
chr11	11622210	chr11:11622210	ENSG00000282508	chr19:197016-202209	LINC01002	4.24958	3.88e-09	0.001774	trans
chr11	13463013	chr11:13463013	ENSG00000282508	chr19:197016-202209	LINC01002	5.92365	3.88e-09	0.001774	trans
chr11	13668268	chr11:13668268	ENSG00000282508	chr19:197016-202209	LINC01002	20.8616	3.88e-09	0.001774	trans
chr11	33869265	chr11:33869265	ENSG00000282508	chr19:197016-202209	LINC01002	21.6342	3.88e-09	0.001774	trans
chr11	64186428	chr11:64186428	ENSG00000282508	chr19:197016-202209	LINC01002	7.34018	3.88e-09	0.001774	trans
chr11	64924966	chr11:64924966	ENSG00000282508	chr19:197016-202209	LINC01002	13.9077	3.88e-09	0.001774	trans
chr11	65084126	chr11:65084126	ENSG00000282508	chr19:197016-202209	LINC01002	10.8171	3.88e-09	0.001774	trans
chr11	65858315	chr11:65858315	ENSG00000282508	chr19:197016-202209	LINC01002	11.0747	3.88e-09	0.001774	trans
chr11	66268497	chr11:66268497	ENSG00000282508	chr19:197016-202209	LINC01002	11.9761	3.88e-09	0.001774	trans
chr11	67119962	chr11:67119962	ENSG00000282508	chr19:197016-202209	LINC01002	18.5436	3.88e-09	0.001774	trans
chr11	70662398	chr11:70662398	ENSG00000282508	chr19:197016-202209	LINC01002	10.8171	3.88e-09	0.001774	trans
chr11	73376456	chr11:73376456	ENSG00000282508	chr19:197016-202209	LINC01002	14.294	3.88e-09	0.001774	trans
chr11	111603111	chr11:111603111	ENSG00000282508	chr19:197016-202209	LINC01002	9.2718	3.88e-09	0.001774	trans
chr11	111977587	chr11:111977587	ENSG00000282508	chr19:197016-202209	LINC01002	7.2114	3.88e-09	0.001774	trans
chr11	118572424	chr11:118572424	ENSG00000282508	chr19:197016-202209	LINC01002	6.6963	3.88e-09	0.001774	trans
chr11	123653978	chr11:123653978	ENSG00000282508	chr19:197016-202209	LINC01002	26.2701	3.88e-09	0.001774	trans
chr11	130314668	chr11:130314668	ENSG00000282508	chr19:197016-202209	LINC01002	30.1334	3.88e-09	0.001774	trans
chr12	753106	chr12:753106	ENSG00000282508	chr19:197016-202209	LINC01002	19.3163	3.88e-09	0.001774	trans
chr12	57772020	chr12:57772020	ENSG00000282508	chr19:197016-202209	LINC01002	22.4068	3.88e-09	0.001774	trans
chr12	94459768	chr12:94459768	ENSG00000282508	chr19:197016-202209	LINC01002	13.135	3.88e-09	0.001774	trans
chr12	104064731	chr12:104064731	ENSG00000282508	chr19:197016-202209	LINC01002	7.7265	3.88e-09	0.001774	trans
chr12	121803985	chr12:121803985	ENSG00000282508	chr19:197016-202209	LINC01002	6.56753	3.88e-09	0.001774	trans
chr13	30674295	chr13:30674295	ENSG00000282508	chr19:197016-202209	LINC01002	10.4308	3.88e-09	0.001774	trans
chr13	41060162	chr13:41060162	ENSG00000282508	chr19:197016-202209	LINC01002	28.5881	3.88e-09	0.001774	trans
chr13	41457739	chr13:41457739	ENSG00000282508	chr19:197016-202209	LINC01002	10.8171	3.88e-09	0.001774	trans
chr13	77327187	chr13:77327187	ENSG00000282508	chr19:197016-202209	LINC01002	16.9983	3.88e-09	0.001774	trans
chr13	106349215	chr13:106349215	ENSG00000282508	chr19:197016-202209	LINC01002	8.88548	3.88e-09	0.001774	trans
chr13	113209515	chr13:113209515	ENSG00000282508	chr19:197016-202209	LINC01002	20.0889	3.88e-09	0.001774	trans
chr14	26598288	chr14:26598288	ENSG00000282508	chr19:197016-202209	LINC01002	7.2114	3.88e-09	0.001774	trans
chr14	39267080	chr14:39267080	ENSG00000282508	chr19:197016-202209	LINC01002	18.5436	3.88e-09	0.001774	trans
chr14	50312363	chr14:50312363	ENSG00000282508	chr19:197016-202209	LINC01002	11.2034	3.88e-09	0.001774	trans
chr14	63045468	chr14:63045468	ENSG00000282508	chr19:197016-202209	LINC01002	11.5898	3.88e-09	0.001774	trans
chr14	64387974	chr14:64387974	ENSG00000282508	chr19:197016-202209	LINC01002	16.9983	3.88e-09	0.001774	trans
chr14	67241229	chr14:67241229	ENSG00000282508	chr19:197016-202209	LINC01002	10.8171	3.88e-09	0.001774	trans
chr14	88563258	chr14:88563258	ENSG00000282508	chr19:197016-202209	LINC01002	23.1795	3.88e-09	0.001774	trans
chr14	88792374	chr14:88792374	ENSG00000282508	chr19:197016-202209	LINC01002	12.3624	3.88e-09	0.001774	trans
chr15	34437332	chr15:34437332	ENSG00000282508	chr19:197016-202209	LINC01002	30.906	3.88e-09	0.001774	trans
chr15	45522649	chr15:45522649	ENSG00000282508	chr19:197016-202209	LINC01002	10.4308	3.88e-09	0.001774	trans
chr15	50686313	chr15:50686313	ENSG00000282508	chr19:197016-202209	LINC01002	6.95385	3.88e-09	0.001774	trans
chr15	59493038	chr15:59493038	ENSG00000282508	chr19:197016-202209	LINC01002	13.9077	3.88e-09	0.001774	trans
chr15	74374217	chr15:74374217	ENSG00000282508	chr19:197016-202209	LINC01002	5.79488	3.88e-09	0.001774	trans
chr15	74461074	chr15:74461074	ENSG00000282508	chr19:197016-202209	LINC01002	26.2701	3.88e-09	0.001774	trans
chr16	680712	chr16:680712	ENSG00000282508	chr19:197016-202209	LINC01002	20.0889	3.88e-09	0.001774	trans
chr16	4733908	chr16:4733908	ENSG00000282508	chr19:197016-202209	LINC01002	13.135	3.88e-09	0.001774	trans
chr16	14071462	chr16:14071462	ENSG00000282508	chr19:197016-202209	LINC01002	15.453	3.88e-09	0.001774	trans
chr16	50468273	chr16:50468273	ENSG00000282508	chr19:197016-202209	LINC01002	13.135	3.88e-09	0.001774	trans
chr16	66427330	chr16:66427330	ENSG00000282508	chr19:197016-202209	LINC01002	23.9521	3.88e-09	0.001774	trans
chr16	67562718	chr16:67562718	ENSG00000282508	chr19:197016-202209	LINC01002	28.5881	3.88e-09	0.001774	trans
chr16	71896009	chr16:71896009	ENSG00000282508	chr19:197016-202209	LINC01002	9.2718	3.88e-09	0.001774	trans
chr16	84648835	chr16:84648835	ENSG00000282508	chr19:197016-202209	LINC01002	20.0889	3.88e-09	0.001774	trans
chr16	89490424	chr16:89490424	ENSG00000282508	chr19:197016-202209	LINC01002	20.0889	3.88e-09	0.001774	trans
chr17	733092	chr17:733092	ENSG00000282508	chr19:197016-202209	LINC01002	27.0428	3.88e-09	0.001774	trans
chr17	2392703	chr17:2392703	ENSG00000282508	chr19:197016-202209	LINC01002	9.65813	3.88e-09	0.001774	trans
chr17	5420393	chr17:5420393	ENSG00000282508	chr19:197016-202209	LINC01002	10.5595	3.88e-09	0.001774	trans
chr17	7651699	chr17:7651699	ENSG00000282508	chr19:197016-202209	LINC01002	10.0444	3.88e-09	0.001774	trans
chr17	17722755	chr17:17722755	ENSG00000282508	chr19:197016-202209	LINC01002	14.6804	3.88e-09	0.001774	trans
chr17	32877310	chr17:32877310	ENSG00000282508	chr19:197016-202209	LINC01002	8.7567	3.88e-09	0.001774	trans
chr17	42017412	chr17:42017412	ENSG00000282508	chr19:197016-202209	LINC01002	11.9761	3.88e-09	0.001774	trans
chr17	44947472	chr17:44947472	ENSG00000282508	chr19:197016-202209	LINC01002	15.453	3.88e-09	0.001774	trans
chr17	45317146	chr17:45317146	ENSG00000282508	chr19:197016-202209	LINC01002	8.7567	3.88e-09	0.001774	trans
chr17	58352356	chr17:58352356	ENSG00000282508	chr19:197016-202209	LINC01002	7.46895	3.88e-09	0.001774	trans
chr17	76452520	chr17:76452520	ENSG00000282508	chr19:197016-202209	LINC01002	14.6804	3.88e-09	0.001774	trans
chr17	79742211	chr17:79742211	ENSG00000282508	chr19:197016-202209	LINC01002	25.4975	3.88e-09	0.001774	trans
chr17	80260395	chr17:80260395	ENSG00000282508	chr19:197016-202209	LINC01002	21.6342	3.88e-09	0.001774	trans
chr17	81683520	chr17:81683520	ENSG00000282508	chr19:197016-202209	LINC01002	20.8616	3.88e-09	0.001774	trans
chr18	2656689	chr18:2656689	ENSG00000282508	chr19:197016-202209	LINC01002	9.65813	3.88e-09	0.001774	trans
chr18	9614052	chr18:9614052	ENSG00000282508	chr19:197016-202209	LINC01002	16.2257	3.88e-09	0.001774	trans
chr18	11149611	chr18:11149611	ENSG00000282508	chr19:197016-202209	LINC01002	16.2257	3.88e-09	0.001774	trans
chr18	34977008	chr18:34977008	ENSG00000282508	chr19:197016-202209	LINC01002	21.6342	3.88e-09	0.001774	trans
chr19	639880	chr19:639880	ENSG00000282508	chr19:197016-202209	LINC01002	8.11283	3.88e-09	0.001774	cis
chr19	6199450	chr19:6199450	ENSG00000282508	chr19:197016-202209	LINC01002	11.2034	3.88e-09	0.001774	cis
chr19	12946000	chr19:12946000	ENSG00000282508	chr19:197016-202209	LINC01002	17.7709	3.88e-09	0.001774	cis
chr19	33081052	chr19:33081052	ENSG00000282508	chr19:197016-202209	LINC01002	10.4308	3.88e-09	0.001774	cis
chr19	36973101	chr19:36973101	ENSG00000282508	chr19:197016-202209	LINC01002	20.0889	3.88e-09	0.001774	cis
chr19	45485421	chr19:45485421	ENSG00000282508	chr19:197016-202209	LINC01002	5.40855	3.88e-09	0.001774	cis
chr19	48321570	chr19:48321570	ENSG00000282508	chr19:197016-202209	LINC01002	10.0444	3.88e-09	0.001774	cis
chr19	49119083	chr19:49119083	ENSG00000282508	chr19:197016-202209	LINC01002	11.2034	3.88e-09	0.001774	cis
chr19	55063147	chr19:55063147	ENSG00000282508	chr19:197016-202209	LINC01002	10.0444	3.88e-09	0.001774	cis
chr19	55451802	chr19:55451802	ENSG00000282508	chr19:197016-202209	LINC01002	5.92365	3.88e-09	0.001774	cis
chr19	57747164	chr19:57747164	ENSG00000282508	chr19:197016-202209	LINC01002	28.5881	3.88e-09	0.001774	cis
chr19	58150763	chr19:58150763	ENSG00000282508	chr19:197016-202209	LINC01002	24.7248	3.88e-09	0.001774	cis
chr20	33674365	chr20:33674365	ENSG00000282508	chr19:197016-202209	LINC01002	8.2416	3.88e-09	0.001774	trans
chr20	36864088	chr20:36864088	ENSG00000282508	chr19:197016-202209	LINC01002	11.5898	3.88e-09	0.001774	trans
chr20	62303283	chr20:62303283	ENSG00000282508	chr19:197016-202209	LINC01002	21.6342	3.88e-09	0.001774	trans
chr21	37267554	chr21:37267554	ENSG00000282508	chr19:197016-202209	LINC01002	25.4975	3.88e-09	0.001774	trans
chr21	37367889	chr21:37367889	ENSG00000282508	chr19:197016-202209	LINC01002	12.3624	3.88e-09	0.001774	trans
chr22	17171464	chr22:17171464	ENSG00000282508	chr19:197016-202209	LINC01002	5.79488	3.88e-09	0.001774	trans
chr22	19718305	chr22:19718305	ENSG00000282508	chr19:197016-202209	LINC01002	8.88548	3.88e-09	0.001774	trans
chr22	20394032	chr22:20394032	ENSG00000282508	chr19:197016-202209	LINC01002	12.3624	3.88e-09	0.001774	trans
chr22	29581113	chr22:29581113	ENSG00000282508	chr19:197016-202209	LINC01002	15.453	3.88e-09	0.001774	trans
chr22	35540820	chr22:35540820	ENSG00000282508	chr19:197016-202209	LINC01002	11.2034	3.88e-09	0.001774	trans
chr22	35541263	chr22:35541263	ENSG00000282508	chr19:197016-202209	LINC01002	15.453	3.88e-09	0.001774	trans
chr22	37019232	chr22:37019232	ENSG00000282508	chr19:197016-202209	LINC01002	14.6804	3.88e-09	0.001774	trans
chr22	38202575	chr22:38202575	ENSG00000282508	chr19:197016-202209	LINC01002	16.9983	3.88e-09	0.001774	trans
chr22	43015170	chr22:43015170	ENSG00000282508	chr19:197016-202209	LINC01002	6.76069	3.88e-09	0.001774	trans
chr22	44498321	chr22:44498321	ENSG00000282508	chr19:197016-202209	LINC01002	11.9761	3.88e-09	0.001774	trans
chr22	46053849	chr22:46053849	ENSG00000282508	chr19:197016-202209	LINC01002	16.9983	3.88e-09	0.001774	trans
chrX	17376093	chrX:17376093	ENSG00000282508	chr19:197016-202209	LINC01002	3.47693	3.88e-09	0.001774	trans
chr1	88992619	chr1:88992619	ENSG00000282697	chrX:9409748-9410501	RP11-126O22.7	28.5857	1.19e-09	0.001774	cis
chr1	100133136	chr1:100133136	ENSG00000282697	chrX:9409748-9410501	RP11-126O22.7	13.1718	1.19e-09	0.001774	trans
chr1	227735267	chr1:227735267	ENSG00000282697	chrX:9409748-9410501	RP11-126O22.7	63.8975	1.19e-09	0.001774	trans
chr2	172427679	chr2:172427679	ENSG00000282697	chrX:9409748-9410501	RP11-126O22.7	27.745	1.19e-09	0.001774	trans
chr3	48429741	chr3:48429741	ENSG00000282697	chrX:9409748-9410501	RP11-126O22.7	10.9298	1.19e-09	0.001774	trans
chr5	45695832	chr5:45695832	ENSG00000282697	chrX:9409748-9410501	RP11-126O22.7	30.2672	1.19e-09	0.001774	trans
chr5	115842147	chr5:115842147	ENSG00000282697	chrX:9409748-9410501	RP11-126O22.7	42.8786	1.19e-09	0.001774	trans
chr7	99392821	chr7:99392821	ENSG00000282697	chrX:9409748-9410501	RP11-126O22.7	31.108	1.19e-09	0.001774	trans
chr8	144358942	chr8:144358942	ENSG00000282697	chrX:9409748-9410501	RP11-126O22.7	21.0189	1.19e-09	0.001774	trans
chr9	34126568	chr9:34126568	ENSG00000282697	chrX:9409748-9410501	RP11-126O22.7	12.3311	1.19e-09	0.001774	trans
chr9	110048837	chr9:110048837	ENSG00000282697	chrX:9409748-9410501	RP11-126O22.7	74.8273	1.19e-09	0.001774	trans
chr11	130916487	chr11:130916487	ENSG00000282697	chrX:9409748-9410501	RP11-126O22.7	38.6748	1.19e-09	0.001774	trans
chr13	29428840	chr13:29428840	ENSG00000282697	chrX:9409748-9410501	RP11-126O22.7	34.471	1.19e-09	0.001774	trans
chr15	66253324	chr15:66253324	ENSG00000282697	chrX:9409748-9410501	RP11-126O22.7	41.1971	1.19e-09	0.001774	trans
chr17	18225674	chr17:18225674	ENSG00000282697	chrX:9409748-9410501	RP11-126O22.7	21.8597	1.19e-09	0.001774	trans
chr17	28335356	chr17:28335356	ENSG00000282697	chrX:9409748-9410501	RP11-126O22.7	15.9744	1.19e-09	0.001774	trans
chr17	45133280	chr17:45133280	ENSG00000282697	chrX:9409748-9410501	RP11-126O22.7	23.5412	1.19e-09	0.001774	trans
chr19	2950599	chr19:2950599	ENSG00000282697	chrX:9409748-9410501	RP11-126O22.7	23.9615	1.19e-09	0.001774	trans
chr19	47111899	chr19:47111899	ENSG00000282697	chrX:9409748-9410501	RP11-126O22.7	42.0378	1.19e-09	0.001774	trans
chr4	1855891	chr4:1855891	ENSG00000283083	chrX:9409748-9410501	RP11-61G19.2	12.0889	3.57e-09	0.001774	trans
chr12	122226290	chr12:122226290	ENSG00000283083	chrX:9409748-9410501	RP11-61G19.2	12.0889	3.57e-09	0.001774	trans
chr13	44373754	chr13:44373754	ENSG00000283083	chrX:9409748-9410501	RP11-61G19.2	28.8789	3.57e-09	0.001774	trans
chr13	100675178	chr13:100675178	ENSG00000283083	chrX:9409748-9410501	RP11-61G19.2	8.2831	3.57e-09	0.001774	trans
chr14	102509885	chr14:102509885	ENSG00000283083	chrX:9409748-9410501	RP11-61G19.2	19.4765	3.57e-09	0.001774	trans
chr16	30957598	chr16:30957598	ENSG00000283083	chrX:9409748-9410501	RP11-61G19.2	15.1111	3.57e-09	0.001774	trans

### Sheet: Table 14
GWAS for 5hmC
Category	N_genes	N_overlap	P	adjP	Domain	ChapterLevel	SubchapterLevel	logP	N_genes_prop	genes
GWAScatalog	12	5	5.1e-05	0.00215289	Activities	Self-Care	Looking After One's Health	4.29239	0.416667	KCNC4:SEC24C:NAV3:SHISA9:TCF4
GWAScatalog	240	20	0.000972836	0.0168546	Cardiovascular	Diseases of the Circulatory System	Atrial Fibrillation and Flutter	3.01196	0.0833333	CASZ1:NEURL1:SH3PXD2A:NAV2:PKP2:FBRSL1:CUL4A:MTHFD1:CHGA:ARNT2:IGF1R:YWHAE:ORMDL3:REEP1:PPP2R3A:ARHGAP10:EFNA5:DEK:GATA4:XPO7
GWAScatalog	460	40	1.42e-06	0.000123105	Cardiovascular	Diseases of the Circulatory System	Chronic Ischaemic Heart Disease	5.8476	0.0869565	AHDC1:CELSR2:TDRKH:PARP1:GALNT2:CNNM2:SLC38A1:FGD6:BTBD11:PDS5B:LCP1:COL4A2:MARK3:RBPMS2:MFGE8:RAI1:CORO6:FBXL20:PRAM1:RGL3:NANOS3:MAP1S:TGFB1:CCDC97:ADCY3:DSTN:RRBP1:QRICH1:POLR2B:BMPR1B:DCLK2:MAST4:SLC22A4:DXO:PLEKHG1:IGF2R:LPAL2:TAF6:XKR4:CDKN2A
GWAScatalog	135	13	0.00204257	0.0290064	Cardiovascular	Functions of the Cardiovascular	Haematological	2.68982	0.0962963	CASZ1:CACNB2:CNNM2:SYT7:ATF1:HECTD4:RGL3:NANOS3:HDAC4:EOMES:ZNF318:PHIP:RSPO3
GWAScatalog	690	53	1.43e-06	0.000123105	Cardiovascular	Functions of the Cardiovascular	Haematological	5.84476	0.0768116	NADK:CASZ1:AHDC1:CELF2:CACNB2:TRIM8:CNNM2:INPP5A:ZBTB44:SNX19:FGD6:LCP1:FOXN3:FBLN5:YY1:TRPM7:TPM1:ADAMTSL3:MFGE8:FBXL19:NFAT5:SLC2A4:FZD2:PLCD3:MSI2:MAPK4:TCF4:RNF126:INSR:RGL3:NOTCH3:TGFB1:ASAP2:KLHL29:EFEMP1:IGFBP5:SLC24A3:DIP2A:MN1:TNRC6B:EOMES:GATA2:TSC22D2:TBC1D1:ZNF318:RSPO3:SOD2:STEAP2:NRG1:NRG1-IT2:ZFAT:TRAPPC9:TRAF1:RABGAP1
GWAScatalog	114	12	0.00140408	0.0225522	Cardiovascular	Functions of the Cardiovascular	Haematological	2.85261	0.105263	ACOT7:PLEKHG5:ANKRD9:TRPM7:CREBBP:ZC3H7A:NDRG4:ARHGAP10:RSPO3:AUTS2:NYAP1:AZIN1
GWAScatalog	139	15	0.000288766	0.0066607	Cardiovascular	Functions of the Cardiovascular	Haematological	3.53945	0.107914	RNF220:LMO4:LAMC1:KLHL42:MAP4K5:FLRT2:NEO1:MN1:DDX17:QRICH1:DAG1:ARHGAP10:GIGYF1:UFSP1:MAPKAP1
GWAScatalog	84	11	0.000349115	0.00754339	Cognitive	Mental Functions	Higher-Level Cognitive Functions	3.45703	0.130952	JUN:LMO2:CAPN5:BTBD11:MAP4K5:MTHFD1:GABRB3:PKNOX1:BACH2:GTF2E2:FAM91A1
GWAScatalog	137	14	0.000785457	0.014547	Dermatological	Diseases of the Skin and Subcutaneous Tissue	Psoriasis	3.10488	0.10219	LRRC7:TARBP1:CFL1:POU2F3:FLT3:FBXL19:NOS2:CARM1:B3GNT2:IFNGR2:RUNX1:NFKBIZ:CASR:IRF4
GWAScatalog	71	9	0.00149108	0.0235332	Environment	Major Life Areas	Education	2.8265	0.126761	PTPRF:LRRN2:AKT3:STK24:CELF4:IFNGR2:CRYZL1:CYHR1:KIFC2
GWAScatalog	155	23	2.69e-08	6.1e-06	Gastrointestinal	Diseases of the Digestive System	Diverticular Disease of Intestine	7.57031	0.148387	KIF26B:CACNB2:DUSP8:OPCML:AEBP2:TPM1:ADCY9:EPB41L3:INSR:EFEMP1:ABI2:IFNGR2:TNRC6B:EDEM1:MANF:GYG1:LCORL:BMPR1B:SP8:HECW1:DLX6:TRPS1:MAPKAP1
GWAScatalog	148	18	1.5e-05	0.000852823	Immunological	Functions of the Cardiovascular	Haematological	4.82287	0.121622	HK1:SBF2:POMP:MAP4K5:ZFPM1:SPATA33:PTBP1:ZC3H4:KLHL29:SIM2:PPARG:PXK:L3MBTL3:UNCX:NYAP1:TFR2:GNB2:TRPS1
GWAScatalog	318	32	7.18e-07	7.24e-05	Immunological	Functions of the Cardiovascular	Haematological	6.14379	0.100629	HK1:PPRC1:CNNM2:LMO2:SP1:MARK3:HBQ1:TBX6:SETD1A:CBFB:SLC7A5:ZFPM1:KAT7:LONP1:KLF1:SERTAD2:AGAP1:XRN2:YDJC:MN1:TNRC6B:SCO2:KAT2B:TERT:CCND3:ZMIZ2:MOSPD3:TFR2:XPO7:MTDH:ZFAT:GAB3
GWAScatalog	349	28	0.000201738	0.00538463	Immunological	Functions of the Cardiovascular	Haematological	3.69521	0.0802292	HK1:CNNM2:BET1L:LMO2:KDM2A:SP1:BCL7A:BAZ1A:HBQ1:TBX6:FBXL19:SLC7A5:ZFPM1:KAT7:LONP1:KLF1:B3GNT2:SERTAD2:AGAP1:MN1:TNRC6B:KAT2B:TERT:TNXB:CCND3:BACH2:TFR2:XPO7
GWAScatalog	348	29	8.12e-05	0.0030937	Immunological	Functions of the Cardiovascular	Haematological	4.09023	0.0833333	PARP1:GALNT2:CHRM3:BET1L:ZBTB16:MAP4K5:TPM1:IGF1R:GSE1:ZFPM1:AKAP10:FAM171A2:RALB:RUNX1:GP1BB:MN1:PACSIN2:PPARG:FRYL:SPATA18:TERT:ZSWIM6:MAST4:TFR2:TRPS1:ASAP1:CDKN2A:SLC35D2:BRD3
GWAScatalog	234	26	1.23e-06	0.000117045	Immunological	Functions of the Cardiovascular	Haematological	5.91177	0.111111	HK1:BET1L:SBF2:LMO2:KDM2A:SP1:FBRSL1:MAP4K5:MYO9A:HBQ1:TBX6:ZFPM1:KLF1:ZC3H4:KLHL29:SIM2:PXK:TERT:CCND3:RSPO3:UNCX:ZMIZ2:MOSPD3:TFR2:XPO7:TRPS1
GWAScatalog	221	20	0.000343023	0.00754339	Immunological	Functions of the Cardiovascular	Haematological	3.46468	0.0904977	ZBTB16:RAP1B:HECTD4:FLT3:MAP4K5:ZFAND6:ORMDL3:MPO:EPS15L1:GATA2:RPN1:KLF3:POLR2B:TERT:SLC22A4:TNXB:BACH2:SOX7:SOX7:CDKN2A:NPDC1
GWAScatalog	278	30	3.61e-07	4.37e-05	Metabolic	Functions of the Digestive	Metabolic and Endocrine Systems	6.44218	0.107914	SLC2A1:LMNA:HK1:SLC38A1:RB1:ONECUT1:RORA:KLHL25:IGF1R:GPR139:SLC2A4:MSI2:LONP1:INSR:PEPD:KLHL29:EDEM2:MAFF:FAM118A:LEKR1:CCNL1:KLHL24:LCORL:HMGA1:L3MBTL3:GRB10:SND1:ENPP2:NFIL3:RABGAP1
GWAScatalog	534	48	4.8e-08	8.71e-06	Metabolic	Functions of the Digestive	Metabolic and Endocrine Systems	7.31881	0.0898876	CASZ1:CASP9:PPM1J:CERS2:PMF1:SORBS1:CNNM2:SBF2:SLC39A13:CELF1:KAT5:ATF1:DGKH:DLEU2:MAP4K5:SIN3A:SNX33:IGF1R:NFAT5:PITPNC1:PRKAR1A:EPB41L3:RNF152:CEP89:CXCR4:IGFBP5:TRIP12:EDEM2:PPDPF:MAFF:TNRC6B:PLXNB1:DAG1:AHRR:WDR41:SLC22A4:HMGA1:SUPT3H:L3MBTL3:SCAF8:UNCX:GRB10:SND1:MFHAS1:NRG1:NRG1-IT2:DCAF12:FUBP3:BRD3
GWAScatalog	149	18	1.65e-05	0.000907475	Metabolic	Functions of the Digestive	Metabolic and Endocrine Systems	4.78253	0.120805	H6PD:SLC39A13:SHANK2:FGD6:CLIP1:ADAMTSL3:ADCY9:SBK1:RAI1:NFIC:ZC3H4:ADCY3:EPB41L1:ROBO2:DXO:L3MBTL3:ZFAT:MXRA5
GWAScatalog	165	18	6.5e-05	0.0025634	Metabolic	Functions of the Digestive	Metabolic and Endocrine Systems	4.1873	0.109091	LCOR:C10orf12:NAV2:SLC39A13:CADM1:ADAMTSL3:ADCY9:GPR139:SBK1:ZNF771:KLHL36:RN7SL33P:ZC3H4:SPAG16:CHD6:TSC22D2:RSPO3:RPS6KA2:LHX2
GWAScatalog	185	19	9.35e-05	0.00326444	Immunological	Functions of the Digestive	Metabolic and Endocrine Systems	4.02906	0.102703	ECE1:DOCK1:E2F7:CLIP1:SECISBP2L:PGP:ADCY9:ZBTB7C:NFIC:STK39:TRIP12:LCORL:TBC1D1:SH3PXD2B:MGAT1:CDYL:L3MBTL3:GLCCI1:NRG1:NRG1-IT2
GWAScatalog	214	20	0.00022473	0.00559978	Neoplasms	Malignant Neoplasms	Maligrant Neoplasms of Breast	3.64834	0.0934579	LMO4:AP4B1:LRRN2:CFL1:KLF5:PAX9:ADCY9:GLG1:TSPAN16:SSBP4:CCNE1:ADCY3:METAP1D:IGFBP5:AHRR:TERT:L3MBTL3:RP1-111D6.3:TAB2:MYC:CDKN2A
GWAScatalog	139	16	8.59e-05	0.0030937	Neoplasms	Malignant Neoplasms	Maligrant Neoplasms of Colon	4.06621	0.115108	LAMC1:CHRM3:CELF2:HSPA12A:ETV6:PRICKLE1:ATF1:KLF5:GPATCH1:TGFB1:CXCR4:RPS21:RNF4:TERT:PHAX:MYC
GWAScatalog	128	15	0.000115357	0.00380679	Neoplasms	Malignant Neoplasms	Maligrant Neoplasms of Pancreas	3.93795	0.117188	ROR1:SBF2:URAD:FLT3:KLF5:RORA:BCAR1:MYO1D:HNF1B:LGALSL:RNF149:TERT:SDHAP3:FAM91A1:MYC
GWAScatalog	381	32	3.07e-05	0.00150572	Neoplasms	Malignant Neoplasms	Malignant Neoplasms of Male Genital Organs	4.51293	0.0839895	PYGO2:EFNA3:EFNA3:LRRN2:NPM3:TRIM8:CNNM2:CTBP2:INCENP:KDM2A:FBRSL1:KLF5:PAX9:SIX1:MAP2K1:GEMIN4:HNF1B:SOX9:TCF4:KLF11:ITGA6:MTG2:ADRM1:RPS21:PPDPF:DNAJC5:TMPRSS2:TNRC6B:TERT:DXO:TNXB:SP8:MYC
GWAScatalog	399	30	0.000370857	0.00782681	Ophthalmological	The Eye	Ear and Related Structures	3.43079	0.075188	BAMBI:NEURL1:SH3PXD2A:SLC25A22:RPLP2:ARHGAP20:DYNLL1:KLF5:RORA:ADAMTS17:CWC25:NSF:TCF4:EFEMP1:RALB:FMNL2:CPXM1:KBTBD8:PPP2R3A:TSC22D2:AHRR:ADAMTS2:TNXB:DAAM2:SUPT3H:GLCCI1:COL26A1:SLC44A1:MVB12B:BRD3
GWAScatalog	97	13	8.22e-05	0.0030937	Psychiatric	Mental and Behavioural Disorders	Hyperkinetic Disorders	4.08513	0.134021	CSMD2:PTPRF:LRRC7:STIP1:DYNLL1:CLYBL:ARNT2:SPAG16:DNAJC5:PPM1F:BMPR1B:REEP5:SUPT3H
GWAScatalog	18	5	0.000455577	0.00950428	Psychiatric	Mental and Behavioural Disorders	Pervasive Developmental Disorders	3.34144	0.277778	MNT:XRN2:CADPS:SRPK2:SOX7:SOX7
GWAScatalog	656	53	3.08e-07	4.3e-05	Psychiatric	Mental and Behavioural Disorders	Bipolar Affective Disorder	6.51105	0.0807927	VPS45:APH1A:PYGO2:RNF2:IRF2BP2:CAMK1D:PSMA1:PSMA1:CELF1:NDUFS3:BANF1:RAB1B:SLC29A2:SHANK2:TENM4:DYNLL1:DGKH:CUL4A:LAMP1:ARNT2:SEC11A:ZNF592:KAT8:FUS:CDRT7:ATXN7L3:NPTX1:SPHK2:ASAP2:B3GNT2:CNNM4:REV1:MAP1LC3A:PARD6B:PPDPF:YPEL1:PPM1F:PRKCD:FGF12:FRYL:HOMER1:SSBP2:SAR1B:SNAP91:RPS6KA2:GPNMB:OSBPL3:AUTS2:UFSP1:SRPK2:TMEM178B:LINC00599:GNAQ:MVB12B
GWAScatalog	556	48	1.62e-07	2.45e-05	Psychiatric	Mental Functions	Sleep Functions	6.79071	0.0863309	APH1A:CTBP2:DOCK1:SLC36A4:ZBTB16:CADM1:E2F7:NAV3:CLIP1:KLF5:MYCBP2:SNAPC1:MTHFD1:FLRT2:ONECUT1:USP31:DCAKD:MSI2:PITPNC1:CELF4:TCF4:TRIB2:ADCY3:ASB1:HDAC4:RASD2:TNRC6B:FAM118A:CNTN4:ROBO2:TIPARP:LCORL:STIM2:PDE8B:RASA1:EFNA5:CPLX2:ZNF318:DST:SAMD5:PDE1C:GRB10:AUTS2:DLX6:NRG1:NRG1-IT2:TRPS1:ZFAT:NR5A1
GWAScatalog	149	14	0.00176977	0.026329	Psychiatric	Mental Functions	Temperament and Personality Functions	2.75208	0.0939597	SBF2:DDB2:SLC39A13:CELF1:NDUFS3:ZDHHC5:DCAF5:RBPMS2:FBXO31:CELF4:RANGAP1:BBX:GTF2IRD1:MFHAS1
GWAScatalog	827	69	1.39e-09	5.03e-07	Psychiatric	Mental and Behavioural Disorders	Schizophrenia	8.85831	0.0834341	SRSF4:PTPRU:PTPRF:VPS45:APH1A:RNF2:AKT3:KIF26B:CACNB2:TRIM8:CNNM2:HARBI1:ZDHHC5:SNX19:CDK2AP1:RTN1:FLRT2:ASPG:RORA:ADAMTSL3:SEC11A:ZNF592:CDIP1:DOC2A:TBX6:NDRG4:ZFPM1:YWHAE:RAI1:GID4:AKAP10:MSI2:SOX9:TCF4:PEPD:PPP3R1:SLC4A10:DPP4:CWC22:ANKRD44:HSPD1:SPAG16:CUL3:AGAP1:RANGAP1:SHISA8:SMDT1:CNTN4:RASSF1:PPP2R3A:BMPR1B:HCN1:EMB:ZSWIM6:MAN2A1:ETF1:IK:TRIM27:DXO:TNXB:PHF3:SNAP91:GPNMB:LINC01004:SRPK2:LINC00599:GSDMD:KDM4C:GABBR2
GWAScatalog	827	69	1.39e-09	5.03e-07	Psychiatric	Mental Functions	Schizophrenia	8.85831	0.0834341	SRSF4:PTPRU:PTPRF:VPS45:APH1A:RNF2:AKT3:KIF26B:CACNB2:TRIM8:CNNM2:HARBI1:ZDHHC5:SNX19:CDK2AP1:RTN1:FLRT2:ASPG:RORA:ADAMTSL3:SEC11A:ZNF592:CDIP1:DOC2A:TBX6:NDRG4:ZFPM1:YWHAE:RAI1:GID4:AKAP10:MSI2:SOX9:TCF4:PEPD:PPP3R1:SLC4A10:DPP4:CWC22:ANKRD44:HSPD1:SPAG16:CUL3:AGAP1:RANGAP1:SHISA8:SMDT1:CNTN4:RASSF1:PPP2R3A:BMPR1B:HCN1:EMB:ZSWIM6:MAN2A1:ETF1:IK:TRIM27:DXO:TNXB:PHF3:SNAP91:GPNMB:LINC01004:SRPK2:LINC00599:GSDMD:KDM4C:GABBR2
GWAScatalog	66	8	0.00357016	0.0443825	Psychiatric	Mental Functions	Sleep Functions	2.44731	0.121212	IPO5:KCNH5:EPB41L3:CELF4:DDX17:IER3:AUTS2:MAPKAP1
GWAScatalog	834	76	3.07e-12	1.86e-09	Skeletal	Structures Related to Movement	Structures related to movement	11.5124	0.0911271	PHF13:ZBTB17:CELSR2:IRF2BP2:RAB18:INPP5A:KAT5:FAM168A:CADM1:PHLDB1:LRP6:NAV3:DYNLL1:CDK2AP1:RGCC:DLEU2:STK24:CLYBL:BAZ1A:MAP4K5:ZBTB25:TMED10:FOXN3:FBLN5:MARK3:GLDN:PKD1:CREBBP:ADCY9:USP31:SCNN1G:NFAT5:ABR:CORO6:DCAKD:MMD:TLK2:POLG2:PGS1:ZBTB7C:TCF4:NFIC:RFX2:GPATCH1:HNRNPUL1:KLF11:TRIB2:DNMT3A:SERTAD2:FMNL2:HECW2:HDAC4:RUNX1:RANGAP1:FAM118A:ZBED4:PPARG:PXK:LEKR1:RNF212:LCORL:BMPR1B:OTUD4:SLC38A9:TRIM27:DAAM2:ZNF318:SUPT3H:DST:RSPO3:L3MBTL3:GRB10:COL1A2:SMARCD3:TRPS1:ZFAT
GWAScatalog	898	87	2.34e-15	4.25e-12	Skeletal	Structures Related to Movement	Height	14.6305	0.096882	H6PD:MFAP2:ECE1:JMJD4:AKT3:GRK5:CTBP2:TCERG1L:NDUFS3:KDM2A:ETV6:AEBP2:CCT2:UBE2N:BCL7A:PDS5B:DGKH:DLEU2:PAX9:MAP4K5:SIX6:TMED10:FBLN5:MYO9A:SIN3A:SH3GL3:ADAMTSL3:IGF1R:ADAMTS17:HAGHL:PKD1:PGP:DOC2A:JPH3:SPATA33:ABR:NOG:NFIC:INSR:PRAM1:MAP1S:KLF11:ADCY3:EFR3B:DNMT3A:HEATR5B:EFEMP1:PPP3R1:SLC4A10:STK39:IHH:EIF6:EPB41L1:RUNX1:TNRC6B:HDAC11:CEP63:LEKR1:GPR78:LCORL:POLR2B:OTUD4:SLC38A9:HOMER1:SLC12A2:NPM1:ADAMTS2:FARS2:HMGA1:SUPT3H:BACH2:ZBTB24:L3MBTL3:TBPL1:GLCCI1:PDIA4:SGCZ:EXTL3:PENK:ENPP2:MYC:ZFAT:DCAF12:SPIN1:SLC35D2:FSD1L:FUBP3

### Sheet: Table15
GWAS for co-methylated modules
Modules	Category	N_genes	N_overlap	P	adjP	Domain	ChapterLevel	SubchapterLevel	logP	N_genes_prop	genes
aquamarine1	GWAScatalog	70	10	0.000118891	0.0052631	Cardiovascular	Functions of the Cardiovascular	Haematological	3.92485	0.142857	EPS15:SH3PXD2A:TBX3:ID2:SLC8A1:EOMES:FRMD4B:PAM:TBX20:HERPUD2
aquamarine1	GWAScatalog	139	19	2.51e-07	3.8e-05	Cardiovascular	Functions of the Cardiovascular	Haematological	6.5995	0.136691	RNF220:ARHGAP21:RNH1:CACNA1C:ARHGEF40:RGS6:NEO1:SREBF1:GATA6:DES:B3GNT7:ZHX3:FRMD4B:ARHGAP10:CDH6:CANX:TBX20:CSMD1:ZNF367
aquamarine1	GWAScatalog	690	53	3.39e-08	6.16e-06	Cardiovascular	Functions of the Cardiovascular	Haematological	7.46956	0.0768116	NADK:CASZ1:WNT2B:POGZ:CELF2:TSPAN14:CKAP5:LPXN:SIPA1:ADAMTS8:ATP2B1:TCHP:PTGDR:YY1:EIF2AK4:C2CD4B:LACTB:ADAMTS7:ABHD17C:ZCCHC2:AP3D1:INSR:ELL:PRKCE:PAIP2B:TCF7L1:EPC2:BMP2:ERG:BRD1:EOMES:MAP4:ADCY5:GATA2:ATP1B3:FNDC3B:TBC1D1:LIN54:MAP9:DAP:FBXL7:FBXL17:FER:PRR16:GMDS:CDKN1A:TBX18:SOD2:GCK:CDK6:PRKAG2:NRG1:NRG1-IT2:DMRTA1
aquamarine1	GWAScatalog	460	43	2.49e-09	6.46e-07	Cardiovascular	Diseases of the Circulatory System	Chronic Ischaemic Heart Disease	8.60334	0.0934783	ACTRT2:TDRKH:ATF3:TSPAN14:EXOC6:EHBP1L1:GDPD5:ARHGEF12:ST3GAL4:ATP2B1:ATXN2:SCARB1:COL4A2:ITPKA:STOML1:ADAMTS7:USP43:RAI1:ANKRD13B:CORO6:FBXL20:B4GALNT2:NPC1:CSNK1G2:MAP1S:ELL:PLEKHH2:PRKCE:MERTK:KCNH7:RRBP1:ZHX3:FNDC3B:RGS12:POLR2B:GMDS:CDKN1A:HIVEP2:C1GALT1:TBX20:BCAP29:CDKN2A:ANP32B
aquamarine1	GWAScatalog	60	7	0.00403965	0.0455401	Connective Tissue	Diseases of the Musculoskeletal System and Connective Tissue	Dorsopathies	2.39366	0.116667	HHAT:NKX2-3:TNFRSF1A:UBE2L3:EOMES:PTGER4:PCSK5
aquamarine1	GWAScatalog	318	24	0.000239321	0.00775657	Immunological	Functions of the Cardiovascular	Haematological	3.62102	0.0754717	E2F2:NKX2-3:PPRC1:EHBP1L1:HMGB1:FOXO1:MAX:KLF13:EIF2AK4:HBQ1:SLC7A5:FLOT2:TK1:ELL:SERTAD2:ERG:UBE2L3:PNPLA3:TFDP2:MECOM:SLC16A10:TFR2:RRM2B:ANP32B
aquamarine1	GWAScatalog	221	19	0.000204266	0.00726945	Immunological	Functions of the Cardiovascular	Haematological	3.6898	0.0859729	E2F2:FAM53B:ZBTB16:ZFAND6:TRAP1:NPC1:PTMA:CBX7:GATA2:POLR2B:CCDC69:CANX:TNXB:CDK6:CHD7:CDKN2A:DMRTA1:INPP5E:NPDC1
aquamarine1	GWAScatalog	348	26	0.000158136	0.00627161	Immunological	Functions of the Cardiovascular	Haematological	3.80097	0.0747126	PEAR1:ZCCHC24:NLRP6:SIPA1:ZBTB16:ST3GAL4:TNFRSF1A:ATXN2:MAX:TECPR2:PIEZO1:AKAP10:FAM171A2:ATP13A1:PXDN:EHD3:ERG:PNPLA3:MECOM:RGS12:F2R:NDFIP1:TFR2:CDKN2A:DMRTA1:BCOR
aquamarine1	GWAScatalog	204	19	7.14e-05	0.00392452	Immunological	Functions of the Cardiovascular	Haematological	4.14658	0.0931373	ZYG11A:NKX2-3:NLRP6:TNFRSF1A:ATXN2:CDX2:FOXO1:ZFAND6:NFIX:SSBP4:ERF:BBC3:ADCY5:TBC1D14:CCDC69:NFKBIE:CDK6:CDKN2A:DMRTA1
aquamarine1	GWAScatalog	234	21	5.24e-05	0.00307055	Immunological	Functions of the Cardiovascular	Haematological	4.2803	0.0897436	MTX1:ZMIZ1-AS1:CACNA1C:FOXO1:MAX:HBQ1:PIEZO1:FLOT2:NPLOC4:AP3D1:PRKCE:SIM2:MECOM:MYNN:LIN54:GMDS:UNCX:CDK6:TFR2:PRKAG2:ANP32B
aquamarine1	GWAScatalog	349	28	2.59e-05	0.00181006	Immunological	Functions of the Cardiovascular	Haematological	4.58621	0.0802292	E2F2:SYF2:GOLT1B:ATXN2:BCL7A:HMGB1:FOXO1:MAX:ZNF839:KLF13:HBQ1:SLC7A5:PIEZO1:TK1:ABCA7:ELL:ID2:SERTAD2:ERG:UBE2L3:PNPLA3:TFDP2:MECOM:TNXB:SLC16A10:CDK6:TFR2:RRM2B
aquamarine1	GWAScatalog	148	18	2.9e-06	0.000375688	Immunological	Functions of the Cardiovascular	Haematological	5.53792	0.121622	ZYG11A:MTX1:CACNA1C:ATXN2:ARHGEF40:SPATA33:PTBP1:AP3D1:PRKCE:SIM2:PNPLA3:MECOM:GMDS:L3MBTL3:UNCX:TFR2:GNB2:PRKAG2
aquamarine1	GWAScatalog	278	20	0.0013634	0.0211779	Metabolic	Functions of the Digestive	Metabolic and Endocrine Systems	2.86538	0.0719424	ARHGAP21:TSPAN14:ADRB1:KCNQ1:ITPR2:PTGDR:ZNF469:UHRF1:INSR:IRS1:PLCG1:ADCY5:JADE2:TEAD3:MAPK13:L3MBTL3:TBX20:GCK:CDK6:NTRK2
aquamarine1	GWAScatalog	23	5	0.000889619	0.0168194	Metabolic	Functions of the Digestive	Metabolic and Endocrine Systems	3.0508	0.217391	CASZ1:CELF2:RGS20:TCEA1:LYPLA1
aquamarine1	GWAScatalog	134	13	0.000643548	0.0140728	Metabolic	Diseases of the Genitourinary System	Renal Failure	3.19142	0.0970149	PSMA5:CELF2:KCNQ1:ATXN2:EPB41L3:NFATC1:FNDC4:ADCY5:TFDP2:GRK6:L3MBTL3:UNCX:PRKAG2
aquamarine1	GWAScatalog	534	36	8.25e-05	0.00427869	Metabolic	Functions of the Digestive	Metabolic and Endocrine Systems	4.0835	0.0674157	CASZ1:MTX1:KCNMA1:TSPAN14:EXOC6:FAM53B:KCNQ1:GAB2:ATXN2:BMP4:LACTB:TRAP1:MAP2K4:EPB41L3:NFATC1:SLC8A1:HOXD10:HOXD4:TP53INP2:OGFR:PPDPF:ALDH1L1-AS2:MBD4:TFDP2:MECOM:RGS12:AHRR:IRX1:WDR41:FBXL17:L3MBTL3:UNCX:KBTBD2:PRKAG2:NRG1:NRG1-IT2:WWP1
aquamarine1	GWAScatalog	115	15	8.1e-06	0.000773701	Metabolic	Functions of the Digestive	Metabolic and Endocrine Systems	5.09155	0.130435	OPCML:ITPR2:SHISA6:IRS1:ZNRF3:PLXND1:ATP1B3:HSD17B4:LRFN2:TFB1M:CSMD1:SLC7A2:MSC:ERMP1:PRUNE2
aquamarine1	GWAScatalog	128	11	0.00422285	0.0464513	Neoplasms	Malignant Neoplasms	Maligrant Neoplasms of Pancreas	2.37439	0.0859375	WNT2B:NLRP6:CDX2:KLF5:BCAR1:TMEM231:MICAL3:ZNRF3:LPCAT1:FOXQ1:DPP6
aquamarine1	GWAScatalog	381	25	0.00137745	0.0211779	Neoplasms	Malignant Neoplasms	Malignant Neoplasms of Male Genital Organs	2.86092	0.0656168	EFNA3:EFNA3:SLC50A1:LRRN2:KLF5:NXN:IGF2BP1:B4GALNT2:TSHZ1:ATP9B:TAF1B:KLF11:STK25:ATG4B:PPDPF:STMN3:DNAJC5:BOC:MECOM:COX18:TNXB:FKBPL:MYO6:KLF4:TBL1X:NUDT11
aquamarine1	GWAScatalog	139	16	2.04e-05	0.00154498	Neoplasms	Malignant Neoplasms	Maligrant Neoplasms of Colon	4.68974	0.115108	GATA3:CELF2:NKX2-3:PLEKHG6:TNFRSF1A:TBX3:KLF5:PTGDR:BMP4:GREM1:FOXL1:NXN:BMP2:MYNN:CDKN1A:DCBLD1
aquamarine1	GWAScatalog	53	7	0.0019766	0.0269739	Neurological	Diseases of the Nervous System	Spinal Muscular Strophy and Related Syndrome	2.70408	0.132075	ITPR2:CENPV:B4GALT6:SEMA6A:ZNF746:DPP6:SUSD1
aquamarine1	GWAScatalog	59	8	0.000804818	0.0157069	Neurological	Diseases of the Nervous System	Vascular Syndromes of Brain in Cerebrovascular Diseases	3.0943	0.135593	ERRFI1:CASZ1:WNT2B:SH3PXD2A:TBX3:PITX2:CDKN1A:CDK6
aquamarine1	GWAScatalog	29	6	0.000360678	0.00948739	Ophthalmological	Sensory Functions and Pain	Seeing Functions	3.44288	0.206897	GOLGA8B:SHISA6:PRSS56:BMP2:CHD7:RORB
aquamarine1	GWAScatalog	65	9	0.000328381	0.00916942	Ophthalmological	The Eye	Ear and Related Structures	3.48362	0.138462	ARHGAP20:ADAMTS8:FGF9:FOXO1:ZNF469:TIPARP:FNDC3B:NR3C2:ADAMTS2
aquamarine1	GWAScatalog	399	41	3.57e-10	1.62e-07	Ophthalmological	The Eye	Ear and Related Structures	9.44709	0.102757	EXOC6:SH3PXD2A:MGMT:GAB2:ARHGAP20:ARHGEF12:ADAMTS8:ATXN2:FOXO1:KLF5:SLC7A7:MEIS2:PRTG:ADAMTS18:ZNF469:NSF:SEC14L1:NPLOC4:SOS1:SIX3:UBE2L3:SEMA3F:MECOM:FNDC3B:PITX2:STOX2:AHRR:FBXL17:FER:P4HA2:ADAMTS2:GMDS:TNXB:FKBPL:RP9P:NAA38:PRKAG2:OXR1:PCSK5:SLC44A1:WDR5
aquamarine1	GWAScatalog	827	47	0.000429035	0.0109676	Psychiatric	Mental Functions	Schizophrenia	3.36751	0.0568319	GRIK3:PTPRF:ST3GAL3:PLEKHO1:HHAT:SIPA1L2:CKAP5:IGSF9B:CACNA1C:NAB2:RGS6:PPP1R13B:CYFIP1:CORO7:ACD:SGSM2:RAI1:SREBF1:GID4:AKAP10:COLEC12:ZNF536:NDUFAF7:EPC2:SLC4A10:MARS2:BOLL:SPATS2L:PHACTR3:RPS19BP1:EP300:TCF20:BRD1:PBRM1:ARHGAP31:SH3RF1:EMB:TRIM27:DDR1:TNXB:NUDT1:SP4:HSPB1:YWHAG:CSMD1:ZDHHC2:CA8
aquamarine1	GWAScatalog	656	41	0.000144047	0.00616971	Psychiatric	Mental and Behavioural Disorders	Bipolar Affective Disorder	3.8415	0.0625	NFIA:PLEKHO1:TFB2M:RPS27P18:NLRP6:FADS3:OTUB1:MACROD1:YIF1A:SPTBN2:LRFN4:CACNA1C:SLC48A1:NAB2:WSCD2:TCHP:FAM216A:DHRS4-AS1:DHRS4-AS1:PPP1R13B:RTN4RL1:UBTF:NPTX1:COLEC12:ZCCHC2:NFIX:ATP13A1:KMT2B:KMT2B:PXDN:COX5B:MRPL30:MRPL30:TP53INP2:PPDPF:YPEL1:PBRM1:HSD17B4:JADE2:DCBLD1:HIVEP2:SP4:TMEM178B:GNAQ
aquamarine1	GWAScatalog	556	45	8.28e-08	1.37e-05	Psychiatric	Mental Functions	Sleep Functions	7.08202	0.0809353	PRDM2:KAZN:EIF4G3:MTF2:MGMT:ZBTB16:ATP2B1:RNF10:KLF5:ARGLU1:DCAKD:NPC1:CELF4:SKOR2:ZCCHC2:TSHZ1:ZNF536:PPP5D1:TRIB2:SLC8A1:EPC2:HES6:HDAC4:SLC12A5:UBE2V1:RASD2:TCF20:ERC2:ROBO2:ADCY5:TIPARP:EFNA5:SEMA6A:CPLX2:KBTBD2:DLX6:CUX1:CSMD1:CLDN23:TRIM35:NRG1:NRG1-IT2:DUSP26:TMEM64:RORB:GKAP1
aquamarine1	GWAScatalog	175	15	0.000944219	0.0174873	Respiratory	Functions of the Cardiovascular	Haematological	3.02493	0.0857143	NEXN:TBX3:DOCK9:SH3GL3:FBXL20:TSEN54:SPATS2L:BMP2:ABHD12:EYA2:MICAL3:DCBLD2:MECOM:FKBPL:C1GALT1
aquamarine1	GWAScatalog	834	75	2.09e-14	3.79e-11	Skeletal	Structures Related to Movement	Structures related to movement	13.6806	0.0899281	KLHL17:ACTRT2:SPEN:TRABD2B:NFIA:WNT2B:CAMSAP2:HHAT:KCNMA1:ZCCHC24:MGMT:CACNA1C:ITPR2:HOXC9:TBX3:FOXO1:RGCC:STK24:DOCK9:BMP4:CYFIP1:RGMA:ZNF75A:EMP2:CYB5B:ZNF469:PIEZO1:NXN:CORO6:RAB11FIP4:NAGLU:DCAKD:TLK2:NFATC1:NFIX:KLF11:TRIB2:PPP1CB:SLC8A1:PRKCE:SERTAD2:TCF7L1:MRPL30:MRPL30:SH3RF3:MERTK:INSIG2:IRS1:HDAC4:BMP2:ZHX3:EYA2:ERG:UBE2L3:ZNRF3:ZBED4:ERC2:ADCY5:FGFRL1:CDH6:RASGRF2:FOXQ1:GMDS:TRIM27:LRFN2:TRMT11:L3MBTL3:TULP4:FOXK1:CDK6:NAA38:TSPAN12:BARX1:KLF4:MUSK:FBXW5
gostwhite	GWAScatalog	28	5	0.000749778	0.0206189	Body Structures	Injury	Poisoning and Certain Other Consequences of External Causes	3.12507	0.178571	LRP5:SPTBN1:RSPO3:GRB10:FUBP3
gostwhite	GWAScatalog	139	11	0.00118701	0.0276208	Cardiovascular	Functions of the Cardiovascular	Haematological	2.92555	0.0791367	RNF220:LMO4:CD34:RNH1:FMNL3:PPFIA2:MAP4K5:FHOD3:DSP:CSMD1:ZNF367
gostwhite	GWAScatalog	460	26	0.000263806	0.0122771	Cardiovascular	Diseases of the Circulatory System	Chronic Ischaemic Heart Disease	3.57872	0.0565217	PRDM16:FHL3:ATP1B1:ATF3:TCF7L2:PLEKHA7:HSD17B12:GDPD5:LRP1:MARK3:MORF4L1:DHX38:ANKRD13B:PRAM1:TGFB1:ADCY3:PCIF1:ADORA2A:FNDC3B:RGS12:MAP3K1:SLC22A4:DXO:FKBP5:FNDC1:TRIB1
gostwhite	GWAScatalog	690	40	3.7e-06	0.000610135	Cardiovascular	Functions of the Cardiovascular	Haematological	5.43206	0.057971	DDI2:FHL3:HIVEP3:ODF2L:PLXDC2:TCF7L2:ADAMTS8:FMNL3:LRP1:PPP1R3E:NIN:LTBP2:FBN1:MYO1E:MORF4L1:NMT1:VMP1:ACOX1:FHOD3:ZCCHC2:TGFB1:ASAP2:EFEMP1:SLC1A4:TCF7L1:PRPF40A:DNMT3B:EVA1C:DIP2A:PLXNA1:FNDC3B:FOXD1:LHFPL2:GRM4:KCNQ5:RSPO3:FNDC1:LIMK1:PRKAG2:NR4A3
gostwhite	GWAScatalog	348	19	0.00247539	0.0416002	Immunological	Functions of the Cardiovascular	Haematological	2.60636	0.0545977	AK4:JMJD1C:BET1L:SIRT3:BAZ2A:MRPL42:MAP4K5:TECPR2:IGF1R:PIEZO1:BCL2L1:PNPLA3:RGS12:LHFPL2:GABBR1:KCTD20:MYB:TFR2:SLC35D2
gostwhite	GWAScatalog	349	22	0.000171844	0.00946679	Immunological	Functions of the Cardiovascular	Haematological	3.76487	0.0630372	PRDM16:RPS6KA1:F3:BET1L:LRP5:ACADS:TEX9:HBM:ATMIN:PIEZO1:USF2:PCIF1:PNPLA3:SRPRB:MIR1303:MED20:CEP57L1:MYB:WIPI2:TRRAP:TFR2:ANK1
gostwhite	GWAScatalog	148	13	0.000159192	0.00946679	Immunological	Functions of the Cardiovascular	Haematological	3.79808	0.0878378	PRDM16:MAP4K5:VMP1:METRNL:SMAD7:PTBP1:PNPLA3:WNT7B:MYB:MICALL2:TFR2:PRKAG2:MIR4672
gostwhite	GWAScatalog	234	18	5.58e-05	0.00389455	Immunological	Functions of the Cardiovascular	Haematological	4.25345	0.0769231	PRDM16:BET1L:ACADS:FBRSL1:MAP4K5:PIEZO1:CTIF:SMAD7:UBE2E3:WNT7B:MED20:CEP57L1:RSPO3:MYB:MICALL2:TFR2:PRKAG2:MIR4672
gostwhite	GWAScatalog	318	22	4.45e-05	0.00367403	Immunological	Functions of the Cardiovascular	Haematological	4.35131	0.0691824	PRDM16:AK4:F3:LRP5:MARK3:TEX9:HBM:CBFA2T3:USF2:XRN2:PCIF1:PNPLA3:SCO2:SRPRB:MIR1303:MED20:CEP57L1:MYB:WIPI2:TFR2:MTDH:GAB3
gostwhite	GWAScatalog	134	10	0.00300243	0.0486555	Metabolic	Diseases of the Genitourinary System	Renal Failure	2.52253	0.0746269	PPM1J:KCNQ1:OVOL1:MAP4K5:SPATA5L1:EPB41L3:SOX11:SPTBN1:F12:PRKAG2
gostwhite	GWAScatalog	534	28	0.000519425	0.0164038	Metabolic	Functions of the Digestive	Metabolic and Endocrine Systems	3.28448	0.0524345	DDI2:PPM1J:CD34:IGF2:KCNQ1:GAB2:CLDN10:MAP4K5:IGF1R:EPB41L3:SMAD7:JUND:CRTC1:SPTBN1:GNAS:MAFF:CACNA2D2:RGS12:TPPP:AMACR:WDR41:SLC22A4:GRB10:PRKAG2:TRIB1:ASTN2:FUBP3:EGFL7
gostwhite	GWAScatalog	278	27	7.48e-09	3.39e-06	Metabolic	Functions of the Digestive	Metabolic and Endocrine Systems	8.12638	0.0971223	WNT4:TBX15:HSPA6:IGF2:KCNQ1:ANO1:SPRED1:IGF1R:STAT1:MAFB:GNAS:MAFF:SREBF2:PIM3:MCM2:LHFPL2:NR2F1:FKBP5:PDE10A:AMZ1:GRB10:ENTPD4:ANK1:ENPP2:TRIB1:ROR2:STRBP
gostwhite	GWAScatalog	381	21	0.00134735	0.0294831	Neoplasms	Malignant Neoplasms	Malignant Neoplasms of Male Genital Organs	2.87052	0.0551181	SLC41A1:TCF7L2:CTBP2:IGF2:PPFIBP2:FBRSL1:PAX9:GNPNAT1:SOX9:CYS1:BCL2L11:DNMT3B:ADNP:MTG2:AREG:AREGB:IRX4:DXO:PBX2:CEP57L1:LMTK2:KLF4
gostwhite	GWAScatalog	139	11	0.00118701	0.0276208	Neoplasms	Malignant Neoplasms	Maligrant Neoplasms of Colon	2.92555	0.0791367	WNT4:ZMIZ1:TCF7L2:COLCA1:HERC2:CRTC3:SMAD7:TGFB1:PNKD:GNAS:RNF4
gostwhite	GWAScatalog	214	19	4.62e-06	0.000644956	Neoplasms	Malignant Neoplasms	Maligrant Neoplasms of Breast	5.3354	0.088785	HIVEP3:LMO4:ZMIZ1:TCF7L2:OVOL1:FGF19:N4BP2L1:PAX9:FBN1:COL1A1:NCOA1:ADCY3:BCL2L11:DLX1:ITPR1:MAP3K1:CUX1:KLF4:ASTN2
gostwhite	GWAScatalog	399	23	0.000443743	0.0161079	Ophthalmological	The Eye	Ear and Related Structures	3.35287	0.0576441	COL8A2:HIVEP3:ODF2L:SH3PXD2A:TCF7L2:PLEKHA7:GAB2:PRSS23:ADAMTS8:LTBP2:FBN1:DNM1P35:CWC25:SOX11:SPTBN1:EFEMP1:FNDC3B:RUNX2:CLIC5:GLCCI1:FKBP9:PRKAG2:TP53INP1
gostwhite	GWAScatalog	65	8	0.000303995	0.0131369	Ophthalmological	The Eye	Ear and Related Structures	3.51713	0.123077	COL8A2:ADAMTS8:FBN1:PDE8A:WNT7B:LINC00886:FNDC3B:RUNX2
gostwhite	GWAScatalog	65	7	0.00160135	0.0322938	Psychiatric	Mental and Behavioural Disorders	Depressive Episode	2.79551	0.107692	SORCS3:TCF7L2:ENOX1:SHISA9:DHX38:MYO18A:ASTN2
gostwhite	GWAScatalog	827	37	0.00142902	0.0298256	Psychiatric	Mental Functions	Schizophrenia	2.84496	0.04474	PTPRU:ST3GAL3:JMJD1C:TCF7L2:LUZP2:IGSF9B:LRP1:SHMT2:NDUFA4L2:PPFIA2:ACADS:CDK2AP1:POLG:CENPT:SGSM2:TOM1L2:SOX9:NOL4:MRPL33:EMX1:SFXN5:MGAT3:SREBF2:RBMS3:MAGI1:SLC9B1:GFRA3:GABBR1:DXO:SYNGAP1:PTP4A1:SP4:SRPK2:CSMD1:GABBR2:NLGN4X:MECP2
gostwhite	GWAScatalog	656	34	0.000172123	0.00946679	Psychiatric	Mental and Behavioural Disorders	Bipolar Affective Disorder	3.76416	0.0518293	ZMIZ1:PDE3B:PC:LRP1:MSI1:BRMS1L:SPRED1:CD276:ARNT2:PRSS36:ARHGEF15:NME2:UTP18:CDR2L:SLC16A5:ZCCHC2:NFIX:DPY19L3:KMT2B:KMT2B:SPHK2:CA11:ASAP2:MRPL33:MGAT4A:SCTR:PPM1F:MAGI1:SLC10A4:SLIT3:SP4:AUTS2:SRPK2:PRSS3:ZCCHC7
gostwhite	GWAScatalog	556	39	4.2e-08	1.53e-05	Psychiatric	Mental Functions	Sleep Functions	7.37642	0.0701439	PRDM2:DDI2:SRSF10:RGS7:PCGF5:TCF7L2:CTBP2:ARL14EP:HSD17B12:NAV3:ZCCHC8:FBXL3:EXOC5:BEGAIN:VAMP2:VMP1:NOL4:SKOR2:ZCCHC2:TSHZ3:ADCY3:NKX2-2:GRM7:CACNA2D2:EIF4E3:STIM2:SLC10A7:FAT1:NR2F1:EFNA5:SYNGAP1:PDE10A:FKBP9:GRB10:AUTS2:CUX1:ORAI2:CSMD1:ZCCHC7
gostwhite	GWAScatalog	175	12	0.00246519	0.0416002	Respiratory	Functions of the Cardiovascular	Haematological	2.60815	0.0685714	PHF13:JMJD1C:HSD17B12:ARHGEF17:PRSS23:SH3GL3:TSHZ3:EFEMP1:EYA2:CACNA2D3:HOXA-AS3:ASTN2
gostwhite	GWAScatalog	834	55	6.75e-10	4.09e-07	Skeletal	Structures Related to Movement	Structures related to movement	9.17053	0.0659472	KLHL17:PHF13:WNT4:HIVEP3:TBX15:PLXDC2:MKX:DUSP5:TCF7L2:ARL14EP:LRP5:PRSS23:LRP6:FMNL3:NAV3:RAB35:CDK2AP1:TNFRSF19:MAP4K5:LTBP2:MARK3:PDE8A:CRTC3:PIEZO1:ABR:RAB11FIP4:COL1A1:FHOD3:SMAD7:NFIX:PLB1:SPTBN1:TCF7L1:BCL2L11:PRPF40A:UBE2E3:EYA2:LIF:WNT7B:RBMS3:TRIM71:LINC00886:RAB28:FAT1:MIR1303:CLIC5:RSPO3:AMZ1:HOXA-AS3:GRB10:TSPAN12:CNOT4:GAS1:KLF4:ASTN2
gostwhite	GWAScatalog	898	61	2.34e-11	2.12e-08	Skeletal	Structures Related to Movement	Height	10.6307	0.0679287	WNT4:NEK7:MKX:ATOH7:ZMIZ1:PCGF5:CTBP2:KCNQ1:EXT2:FGF19:MRPL42:DDX51:NOP9:NFATC4:PAX9:MAP4K5:LTBP2:SH3GL3:POLG:IGF1R:PARN:JPH3:PIEZO1:ABR:KDM6B:ABHD15:ANKRD13B:NME2:MAP3K3:STRADA:PRAM1:ADCY3:EFR3B:EFEMP1:STK39:PNKD:PTMA:RALGAPA2:MAFB:RBMS3:FNDC3B:RAB28:PRKG2:CAMLG:SLIT3:NSD1:GABBR1:RUNX2:VGLL2:PDE10A:AMZ1:GLCCI1:FKBP9:PDIA4:ENPP2:PPP1R16A:SLC35D2:ZNF367:STRBP:FUBP3:SEC16A
ligthpink2	GWAScatalog	28	7	0.000933269	0.0117631	Body Structures	Injury	Poisoning and Certain Other Consequences of External Causes	3.02999	0.25	RPS6KA5:SOST:ETS2:CTNNB1:FGFRL1:CCDC170:FUBP3
ligthpink2	GWAScatalog	135	17	0.00237397	0.0224414	Cardiovascular	Functions of the Cardiovascular	Haematological	2.62453	0.125926	NPR1:CACNB2:NT5C2:ARNTL:SYT7:ATP2B1:ATXN2:SEZ6:TBX2:RGL3:NANOS3:SLC4A7:MAP4:MECOM:PRDM8:HOXA9:NOS3
ligthpink2	GWAScatalog	101	14	0.00227786	0.0219911	Cardiovascular	Diseases of the Circulatory System	Essential (Primary) Hypertension	2.64247	0.138614	SLC30A1:CACNB2:NT5C2:ATP2B1:UMOD:TBX2:RGL3:NANOS3:KLHL29:SLC4A7:PRDM8:OPRM1:HOXA9:NOS3
ligthpink2	GWAScatalog	114	16	0.00100515	0.0124956	Cardiovascular	Functions of the Cardiovascular	Haematological	2.99777	0.140351	ACOT7:PLEKHG5:TCEA3:OLFML2B:ARHGAP21:FADS1:ANKRD9:LITAF:NETO1:PTPRG:NKD2:SLC35F1:AUTS2:NYAP1:DPP6:LAPTM4B
ligthpink2	GWAScatalog	70	12	0.000707906	0.00980801	Cardiovascular	Functions of the Cardiovascular	Haematological	3.15002	0.171429	SKI:SH3PXD2A:WNT11:LRCH1:FERMT2:TLE3:MAGI1:CCNL1:BCL6:FAT1:NKX2-5:TBX20
ligthpink2	GWAScatalog	36	9	0.000177626	0.00335824	Cardiovascular	Functions of the Cardiovascular	Haematological	3.75049	0.25	FADS1:RFX4:HCN4:GNB4:NKX2-5:CPNE5:SLC35F1:CHRM2:DAB2IP
ligthpink2	GWAScatalog	240	30	7.8e-05	0.00183817	Cardiovascular	Diseases of the Circulatory System	Atrial Fibrillation and Flutter	4.108	0.125	DMRTA2:ARHGAP21:SIRT1:SH3PXD2A:SSPN:TBX5-AS1:HIP1R:TLE3:HCN4:YWHAE:MYO1C:ZPBP2:SLC1A4:CEP68:ANXA4:GMCL1:EPHA3:GNB4:XXYLT1:PRDM8:HAND2-AS1:EFNA5:NKX2-5:STC2:SLC35F1:COG5:GATA4:XPO7:FBXO32:MTSS1
ligthpink2	GWAScatalog	139	23	6.11e-06	0.000236135	Cardiovascular	Functions of the Cardiovascular	Haematological	5.21362	0.165468	ICMT:RNF220:ARHGAP21:RNH1:FADS1:CACNA1C:FMNL3:ADCK1:HCN4:FHOD3:SPEG:MN1:DDX17:GNB4:NKX2-5:CANX:SLC35F1:TBX20:GIGYF1:EPHB4:CHRM2:CSMD1:SHC3
ligthpink2	GWAScatalog	460	64	1.33e-10	2.41e-08	Cardiovascular	Diseases of the Circulatory System	Chronic Ischaemic Heart Disease	9.87737	0.13913	SKI:AHDC1:CELSR2:NRP1:TSPAN14:EXOC6:NT5C2:TCF7L2:TRIM5:ARNTL:BDNF:MAP3K11:GDPD5:TSPAN9:ATP2B1:ANKS1B:ATXN2:HHIPL1:EML1:ITPKA:SMAD3:LOXL1-AS1:STOML1:MORF4L1:RAI1:CORO6:TBX2:NPC1:RGL3:NANOS3:MYO9B:EXOC3L2:SFT2D3:NCOA6:PCIF1:ZNF335:PMEPA1:MRAS:IGF2BP2:RGS12:POLR2B:BMPR1B:SRFBP1:GMDS:UHRF1BP1:ANKS1A:FKBP5:PTK7:VEGFA:RAB23:PLEKHG1:SLC22A3:RAC1:HDAC9:TBX20:CCM2:NOS3:BMP1:TRIB1:ADCY8:TRPM3:ANP32B:DAB2IP:CNKSR2
ligthpink2	GWAScatalog	690	99	1.55e-16	5.62e-14	Cardiovascular	Functions of the Cardiovascular	Haematological	15.8103	0.143478	NADK:AHDC1:HIVEP3:FGGY:SLC30A10:CELF2:CDC123:CACNB2:PLXDC2:ZEB1-AS1:SIRT1:TSPAN14:NT5C2:TCF7L2:INPP5A:LTBP3:NOX4:SNX19:PARP11:FMNL3:ATP2B1:LRCH1:NFKBIA:FERMT2:LTBP2:HHIPL1:EML1:YY1:SMAD3:MORF4L1:ADAMTSL3:FAM174B:SLC9A3R2:TRAF7:FBXL19:NFAT5:WWP2:MYO1C:RAMP2:DHX8:TTLL6:MSI2:VMP1:TBX2:ACOX1:MXRA7:FHOD3:ZNF516:SF3A2:KDM4B:RGL3:KLHL29:SLC1A4:CEP68:ZNF638:NPAS2:EPC2:COBLL1:DNMT3B:TCEA2:NRIP1:ERG:MN1:TRIOBP:MEI1:BRD1:SLC4A7:MAP4:CMSS1:PLXNA1:PROM1:TEC:PRDM8:LIN54:FOXD1:CCNH:SRFBP1:ADRA1B:GMDS:RREB1:BMP6:MSH5:GRM4:FOXO3:SLC22A3:SMOC2:HDAC9:IGFBP3:TNS3:COG5:CHRM2:ZNF467:PRKAG2:BLK:NRG1:NRG1-IT2:PXDNL:ZNF618:PHF19:NEK6
ligthpink2	GWAScatalog	49	8	0.0071945	0.046305	Cognitive	Mental Functions	Psychomotor Functions	2.143	0.163265	DGKZ:ATXN2:RNA5SP30:YWHAE:ZNF638:PROC:FOXO3:PTPRK
ligthpink2	GWAScatalog	60	10	0.00239257	0.0225001	Connective Tissue	Diseases of the Musculoskeletal System and Connective Tissue	Dorsopathies	2.62113	0.166667	GPR25:KIF21B:CHSY1:TBKBP1:GPR35:ANTXR2:EDIL3:ERAP1:AMPH:MYOM2
ligthpink2	GWAScatalog	12	4	0.00397676	0.0305979	Dermatological	Skin and Related Structures	Other disorders of pigmentation	2.40047	0.333333	HSPA12A:MSI2:PPARGC1B:IRF4
ligthpink2	GWAScatalog	115	15	0.00296256	0.026358	Dermatological	Diseases of the Skin and Subcutaneous Tissue	Vitiligo	2.52833	0.130435	RERE:UNC5B:CDH23:GPR137:PHLDB1:CXCR5:FLI1:ATXN2:HERC2:HUNK:PPARGC1B:IRF4:SERPINB9:SMOC2:NEK6
ligthpink2	GWAScatalog	78	11	0.00565121	0.0400662	Endocrine	Endocrine	Nutritional and Metabolic Diseases	2.24786	0.141026	ZNF365:GOT1:ATXN2:TNFRSF19:SNTG2:TPO:FOXA2:VEGFA:NRG1:NRG1-IT2:ZBTB10:FOXE1
ligthpink2	GWAScatalog	155	20	0.000761001	0.0100635	Gastrointestinal	Diseases of the Digestive System	Diverticular Disease of Intestine	3.11861	0.129032	SLC35F3:CACNB2:SIRT1:ADK:IFITM10:BDNF:TSPAN9:PCDH17:SMAD3:ISL2:ADCY9:WWP2:PIEZO1:VAPA:HS1BP3:ZGPAT:MANF:PLXNA1:BMPR1B:FIBCD1
ligthpink2	GWAScatalog	34	7	0.00311713	0.0270698	Hematological	Functions of the Cardiovascular	Haematological	2.50625	0.205882	HOOK1:PROX1:HK1:VMP1:UNCX:MICALL2:PRKAG2
ligthpink2	GWAScatalog	348	39	8.53e-05	0.00191222	Immunological	Functions of the Cardiovascular	Haematological	4.06908	0.112069	LDLRAP1:AK4:TMCC2:PRTFDC1:JMJD1C:MXI1:TRIM5:FADS1:PICALM:FLI1:ATXN2:PITPNM2:BRF1:RAB11FIP3:GSE1:PIEZO1:MIR4523:MIR4523:MYO9B:SPINT2:EXOC3L2:BCL2L1:RUNX1:ERG:MN1:TRABD:SATB1:MECOM:ZMAT3:IGF2BP2:RGS12:KIAA0232:CASC15:UHRF1BP1:HDAC9:ASAP1:DOCK8:AK3:JAK2:BCOR
ligthpink2	GWAScatalog	318	37	5.86e-05	0.00147785	Immunological	Functions of the Cardiovascular	Haematological	4.23191	0.116352	HOOK1:AK4:F3:TMCC2:ALOX5:HK1:PARP11:CCND2-AS1:CCND2-AS2:TBC1D4:KLF13:HBM:SPECC1:NEUROD2:TYMS:RAB8A:SLC40A1:AGAP1:SMOX:PCIF1:ERG:MN1:KLHDC7B:MECOM:ZMAT3:PIK3CA:PIK3R1:CASC15:SLC17A2:PIM1:WIPI2:IKZF1:EPHB4:XPO7:NKX3-1:GRINA:AK3:ANP32B
ligthpink2	GWAScatalog	349	41	1.92e-05	0.000591796	Immunological	Functions of the Cardiovascular	Haematological	4.71585	0.117479	TAL1:HOOK1:F3:ATP2B4:TMCC2:ALOX5:HK1:GOT1:CDC42EP2:PARP11:CCND2-AS1:CCND2-AS2:ATXN2:BCL7A:TBC1D4:KLF13:SCAMP5:HBM:FBXL19:KIAA0895L:ATMIN:PIEZO1:SPECC1:TYMS:RAB8A:MYO9B:AGAP1:PCIF1:ERG:MN1:MECOM:ZMAT3:PIK3R1:CASC15:SLC17A2:PIM1:WIPI2:IKZF1:EPHB4:XPO7:MCM4:GRINA
ligthpink2	GWAScatalog	221	30	1.63e-05	0.000537313	Immunological	Functions of the Cardiovascular	Haematological	4.78829	0.135747	RERE:AK4:PRTFDC1:JMJD1C:MXI1:FAM53B:FADS1:DACH1:MED24:VMP1:NPC1:MIR23A:EPS15L1:SPRED2:RBMS1:CERKL:PTMA:IL17RA:RPN1:POLR2B:SCD5:CANX:RREB1:FKBP5:VEGFA:BUD31:LMBR1:CHD7:DOCK8:AK3
ligthpink2	GWAScatalog	234	35	3.4e-07	2.28e-05	Immunological	Functions of the Cardiovascular	Haematological	6.46898	0.149573	SMIM1:HOOK1:PROX1:HK1:SBF2:CACNA1C:PARP11:CCND2-AS1:CCND2-AS2:TBC1D4:MYO9A:PIEZO1:NEUROD2:SLC7A10:KLHL29:TFCP2L1:SLC40A1:SIM2:KLHDC7B:PXK:MECOM:PRDM8:LIN54:GMDS:RREB1:VEGFA:PRKAR1B:UNCX:MICALL2:IKZF1:EPO:PRKAG2:XPO7:MCM4:GLIS3:ANP32B
ligthpink2	GWAScatalog	148	31	4.84e-10	7.32e-08	Immunological	Functions of the Cardiovascular	Haematological	9.31494	0.209459	HOOK1:PROX1:HK1:SBF2:CACNA1C:PARP11:CCND2-AS1:CCND2-AS2:ATXN2:EGLN3:SPATA33:VMP1:SNRPA:KLHL29:TFCP2L1:HOXD11:STK36:SIM2:PXK:MECOM:GMDS:RREB1:VEGFA:L3MBTL3:PRKAR1B:UNCX:MICALL2:NYAP1:EPO:PRKAG2:GLIS3:VAV2
ligthpink2	GWAScatalog	185	22	0.00128474	0.0148523	Metabolic	Functions of the Digestive	Metabolic and Endocrine Systems	2.89118	0.118919	BDNF:E2F7:PGP:ADCY9:HLF:ZBTB7C:CBLC:EPAS1:PAX8:RBMS1:STK39:TRIP12:EPHA6:PLXNA1:ANAPC4:MGAT1:FOXO3:MAN1A1:L3MBTL3:FOXP2:NRG1:NRG1-IT2:CACNA1B
ligthpink2	GWAScatalog	115	16	0.00110524	0.0134944	Metabolic	Functions of the Digestive	Metabolic and Endocrine Systems	2.95654	0.13913	TP73:KIAA2013:THEMIS2:TBX15:SSPN:ITPR2:ZNF664:SHISA6:HS1BP3:COBLL1:BMPR1B:RREB1:VEGFA:NFE2L3:CSMD1:NKX3-1
ligthpink2	GWAScatalog	149	20	0.000456995	0.00702921	Metabolic	Functions of the Digestive	Metabolic and Endocrine Systems	3.34009	0.134228	H6PD:SFPQ:HMCN1:ADARB2:BMS1:TCF7L2:BDNF:TAOK3:ADAMTSL3:ADCY9:RAI1:TOP2A:COBLL1:MAPK8IP2:SUCLG2:UHRF1BP1:FOXO3:L3MBTL3:KLF14:ADCY8
ligthpink2	GWAScatalog	134	23	3.23e-06	0.000136532	Metabolic	Diseases of the Genitourinary System	Renal Failure	5.49017	0.171642	WDR37:CELF2:MADD:AP5B1:ATXN2:DACH1:GATM:UMOD:NFAT5:MYO19:TBX2:AQP4:NFATC1:TFCP2L1:MTX2:CST3:NRIP1:RREB1:VEGFA:L3MBTL3:UNCX:PRKAG2:LINC01006:C7orf13
ligthpink2	GWAScatalog	534	74	5.9e-12	1.34e-09	Metabolic	Functions of the Digestive	Metabolic and Endocrine Systems	11.2292	0.138577	PLEKHM2:HTR1D:TCEA3:EDEM3:PTPN14:CEP170:WDR37:PARD3-AS1:TSPAN14:EXOC6:FAM53B:SBF2:CELF1:MAP3K11:TSPAN9:ATXN2:DLEU2:DACH1:BMP4:CHP1:GATM:SMAD3:ISL2:ABCC1:UMOD:RABEP2:NFAT5:WWP2:ACSF3:MYO19:DHRS11:PPP1R1B:MED24:TBX2:KCTD1:AQP4:NFATC1:JUND:PAX8:TFCP2L1:SPEG:TRIP12:TP53INP2:ZGPAT:PCMTD2:NRIP1:MBD4:SLC35G2:MECOM:RGS12:PRDM8:NFKB1:CISD2:AHRR:FST:PIK3R1:RREB1:HMGA1:TFEB:VEGFA:RRAGD:SIM1:FOXO3:L3MBTL3:SLC22A3:UNCX:PRKAG2:LINC01006:C7orf13:BLK:NRG1:NRG1-IT2:TRIB1:AK3:FUBP3:EGFL7
ligthpink2	GWAScatalog	278	56	3.56e-16	1.08e-13	Metabolic	Functions of the Digestive	Metabolic and Endocrine Systems	15.4483	0.201439	HOOK1:TBX15:ZBTB7B:PROX1:PTPN14:USH2A:ARHGAP21:HK1:TSPAN14:IDE:NT5C2:MXI1:PLEKHA1:CDKN1C:EFEMP2:FGF4:ITPR2:KL:ONECUT1:RORA:NR2F2:WSB1:SP2:MSI2:AKT2:ZNF628:KLHL29:EPAS1:FOXA2:MAFB:NRIP1:SREBF2:CCNL1:PIK3R1:NR2F1:STC2:RREB1:HMGA1:TEAD3:FKBP5:MAPK13:PIM1:L3MBTL3:TBX20:IGFBP3:TNS3:NKX3-1:ENPP2:TRIB1:NTRK2:NFIL3:ROR2:FANCC:PTCH1:PHF19:STRBP
ligthpink2	GWAScatalog	139	17	0.00323208	0.027802	Neoplasms	Malignant Neoplasms	Maligrant Neoplasms of Colon	2.49052	0.122302	CELF2:TCF7L2:HSPA12A:FADS1:PARP11:PLEKHG6:ETV6:PRICKLE1:BMP4:HERC2:FENDRR:NXN:CTNNB1:SLCO2A1:ERAP1:TFEB:SLC22A3
ligthpink2	GWAScatalog	381	38	0.00103006	0.0127181	Neoplasms	Malignant Neoplasms	Malignant Neoplasms of Male Genital Organs	2.98714	0.0997375	FLAD1:ZBTB7B:EFNA4:FBXL15:TCF7L2:CTBP2:MMP14:FERMT2:RFX7:VPS53:NXN:IGF2BP1:NGFR:SOX9:MYO9B:GRHL1:MLPH:ANO7:HDLBP:BOK:DNMT3B:ZGPAT:TPD52L2:TBX1:PISD:BIK:MECOM:CLDN11:IRX4:STC2:UHRF1BP1:FOXO3:SLC22A3:TNS3:NKX3-1:EBF2:KLF4:TBL1X
ligthpink2	GWAScatalog	128	18	0.000490623	0.00748304	Neoplasms	Malignant Neoplasms	Maligrant Neoplasms of Pancreas	3.30925	0.140625	ROR1:PRLHR:SBF2:CDX2:RORA:GABARAPL2:PRPSAP2:ARL6IP6:MICAL3:TRIP13:NKD2:CLPTM1L:FOXQ1:TNS3:COPG2:KLF14:DPP6:FAM91A1
ligthpink2	GWAScatalog	214	28	5.97e-05	0.00148346	Neoplasms	Malignant Neoplasms	Maligrant Neoplasms of Breast	4.22428	0.130841	HIVEP3:PHLDA3:ZNF365:TCF7L2:FGFR2:CFL1:FGF4:BARX2:MLF2:ADCY9:TSPAN16:SSBP4:CCNE1:GRHL1:INHBB:DLX1:DLX2:NRIP1:SLC4A7:CMSS1:AHRR:PDE4D:FOXQ1:L3MBTL3:CCDC170:CUX1:ADCY8:KLF4
ligthpink2	GWAScatalog	29	8	0.000193797	0.00355295	Ophthalmological	Sensory Functions and Pain	Seeing Functions	3.71265	0.275862	ZIC2:PCCA:SIX6:RASGRF1:SHISA6:PRSS56:LAMA2:CHD7
ligthpink2	GWAScatalog	65	15	4e-06	0.000165055	Ophthalmological	The Eye	Ear and Related Structures	5.39779	0.230769	COL8A2:HABP2:TJP1:SMAD3:PDE8A:CHSY1:BANP:PMEPA1:COL6A2:ADAMTS2:RUNX2:RABGEF1:GLIS3:VAV2:RXRA
ligthpink2	GWAScatalog	399	51	1.54e-07	1.12e-05	Ophthalmological	The Eye	Ear and Related Structures	6.81317	0.12782	COL8A2:RSPO1:HIVEP3:TMCO1:PRTFDC1:EXOC6:KAZALD1:SH3PXD2A:TCF7L2:LTBP3:ADAMTS20:ATXN2:FERMT2:LTBP2:RORA:SMAD3:DNM1P35:ADAMTS17:ADAMTS18:BANP:FANCA:CWC25:ZNF516:SPRED2:NPAS2:MLPH:HDLBP:PMEPA1:ETS2:COL6A2:TRIOBP:SEMA3F:MECOM:AHRR:ANKH:FST:MIR4460:ADAMTS2:GMDS:RUNX2:SYNJ2:DLL1:RP9P:SEMA3C:TES:PRKAG2:FBXO32:GLIS3:LINC00583:SLC44A1:RXRA
ligthpink2	GWAScatalog	54	9	0.00388482	0.0305979	Psychiatric	Mental and Behavioural Disorders	Mental and Behavioural Disorders Due to Use of Alcohol	2.41063	0.166667	CAMTA1:NKAIN1:USP12:GNAL:NRIP1:HPGD:CAST:ERAP1:PPP2R2B
ligthpink2	GWAScatalog	102	14	0.00250078	0.0233965	Psychiatric	Mental Functions	Temperament and Personality Functions	2.60192	0.137255	TCF7L2:MADD:CELF1:NDUFS3:LINC00900:KPNA2:ARSG:DDX27:EDIL3:HIVEP1:PHF1:SMOC2:HDAC9:CSMD1
ligthpink2	GWAScatalog	10	4	0.00185433	0.0184924	Psychiatric	Mental and Behavioural Disorders	Mental and Behavioural Disorders Due to Use of Tobacco	2.73181	0.4	NR2F2:RABEP2:NR2F1:ZNF704
ligthpink2	GWAScatalog	149	20	0.000456995	0.00702921	Psychiatric	Mental Functions	Temperament and Personality Functions	3.34009	0.134228	GRIK3:SBF2:DDB2:MADD:CELF1:NDUFS3:MDGA2:MDGA2:LINGO1:BAIAP2:AATK:CELF4:MEI1:RPL14:MAGI1:RSRC1:PDE4D:PRR3:SIM1:NXPH1:FOXP2
ligthpink2	GWAScatalog	656	65	2.71e-05	0.000767997	Psychiatric	Mental and Behavioural Disorders	Bipolar Affective Disorder	4.56734	0.0990854	NFIA:CNN3:FLAD1:ZBTB7B:ATP2B4:MARK1:IRF2BP2:CELF1:NDUFS3:FADS1:FADS3:SART1:TMEM151A:CTSF:MIR34B:CACNA1C:SLC48A1:ANKS1B:ARPC3:GPN3:SMAD3:MED24:HLF:CDR2L:ZNF541:EPAS1:ZAP70:MGAT4A:REV1:PROC:NGEF:NCOA6:TP53INP2:PABPC1L:KCNS1:CSTB:YPEL1:TGM4:DNAH1:NT5DC2:PBRM1:MAGI1:KPNA4:ADCY2:KDM3B:ANKHD1:HDAC9:SP4:AUTS2:EPHB4:SRPK2:MIR183:BRAF:ERICH1-AS1:DLGAP2:PARP10:GRINA:RMRP:ZCCHC7:GRHPR:ZBTB5:GNA14:CACNA1B:CNKSR2:HUWE1:AIFM1
ligthpink2	GWAScatalog	210	29	1.61e-05	0.000537313	Psychiatric	Mental and Behavioural Disorders	Depressive Episode	4.793	0.138095	RERE:BRINP2:DENND1B:PAX6:ITPR2:CPM:KCNH5:ITGA11:TSC2:PIEZO2:ZNF536:VRK2:PHF21B:RBMS3:PTPRG:RSRC1:VWA5B2:RASGEF1B:FAT1:TRIO:CCNH:PCDH1:MGAT4B:SIM1:SP4:ADCYAP1R1:IGFBP3:EBF2:NRG1:NRG1-IT2
ligthpink2	GWAScatalog	827	91	6.14e-09	6.96e-07	Psychiatric	Mental and Behavioural Disorders	Schizophrenia	8.21198	0.110036	RERE:RCAN3:GRIK3:PTPRF:BRINP2:SIPA1L2:CEP170:CACNB2:NRP1:ZNF365:JMJD1C:NT5C2:INA:PCGF6:TCF7L2:ARNTL:DGKZ:SNX19:CACNA1C:TMTC1:NDUFA4L2:HIP1R:PITPNM2:TDRD9:ANKRD63:RORA:TLE3:CPEB1:ADAMTSL3:DNAJA3:CDIP1:DOC2A:EDC4:YWHAE:SRR:RAI1:GID4:SPECC1:MSI2:SOX9:ZNF536:VRK2:EMX1:EPC2:SLC4A10:SATB2:NGEF:AGAP1:PMEPA1:ETS2:TBX1:SREBF2:SHISA8:TNFRSF13C:TCF20:RPL35P8:BRD1:RBMS3:GNAT1:DNAH1:NT5DC2:PBRM1:MAGI1:SLC35G2:SOX2-OT:ZFYVE28:BMPR1B:CISD2:MAN2A1:KDM3B:EGR1:CTNNA1:PCDHA1:PPP2R2B:GALNT10:TRIM27:FOXO3:SP4:CALN1:YWHAG:MOGAT3:SRPK2:LMBR1:CSMD1:ZDHHC2:PSD3:PRDM14:KCNV1:EEF1D:TLE1:CNKSR2
ligthpink2	GWAScatalog	556	74	4.09e-11	8.25e-09	Psychiatric	Mental Functions	Sleep Functions	10.3883	0.133094	PRDM2:ENSA:ZNF365:SIRT1:UNC5B:NT5C2:TCF7L2:CTBP2:ARNTL:BDNF:MADD:CTSF:ARID2:E2F7:ATP2B1:RFX4:DACH1:SOX1:OTX2:BEGAIN:ONECUT1:NR2F2:ZNF423:DCAKD:MSI2:VMP1:ADCYAP1:NPC1:ZNF521:CELF4:RAX:GNG7:ZNF536:TSHZ3:PSME4:NPAS2:UBXN4:EPC2:RBMS1:PABPC1L:TCF20:DNAH1:MRAS:MED12L:RAP2B:NMD3:EPHA5:PAQR3:FAT1:PDE4D:CRHBP:NR2F1:EFNA5:CPLX2:HIVEP1:CD83:PDE1C:AUTS2:CALN1:CUX1:FOXP2:TES:EZH2:CSMD1:NRG1:NRG1-IT2:YWHAZ:ADCY8:ZCCHC7:GRHPR:TRPM3:ZNF618:NEK6:IER5L:FAM155B
ligthpink2	GWAScatalog	103	14	0.00274136	0.024754	Reproduction	Genitourinary and Reproductive Functions	Sexual Functions	2.56203	0.135922	NFIA:TCF7L2:ZNF423:KLHL29:IGSF11:ZIC4:PCDH7:PPA2:MAN2A1:WWC1:CCDC170:FOXP2:MKRN1:BLK
ligthpink2	GWAScatalog	337	33	0.0028336	0.0253349	Respiratory	Diseases of the Respiratory System	Asthma	2.54766	0.0979228	RERE:SYTL1:DENND1B:PRKCQ:CELF2:ZNF365:JMJD1C:AP5B1:WNT11:CXCR5:ETV6:ATXN2:NFKBIA:ITPKA:RORA:SMAD3:SOCS1:GRB7:ZPBP2:SLC7A10:ITSN2:RUNX1:ARPP21:MAGI1:PDE4D:TRIM27:COL11A2:GRM4:MAP3K7:PTPRK:CYTH3:HDAC9:ZBTB10
ligthpink2	GWAScatalog	175	28	1.26e-06	6.03e-05	Respiratory	Functions of the Cardiovascular	Haematological	5.89894	0.16	PHF13:CDC123:JMJD1C:CCND2-AS1:CCND2-AS2:CLUAP1:WWP2:VAPA:TSHZ3:RBMS1:SATB2:ABHD12:MICAL3:SCARF2:MN1:SUCLG2:RSRC1:MECOM:IGF2BP2:KDR:ADAM19:FGF18:RASGEF1C:BMP6:HMGA1:IGFBP3:SEMA3D:GLIS3:IER5L
ligthpink2	GWAScatalog	898	119	6.27e-17	3.79e-14	Skeletal	Structures Related to Movement	Height	16.2026	0.132517	H6PD:HTR1D:ACOT11:PTPN14:MKX:PRLHR:GRK5:PLEKHA1:CTBP2:NDUFS3:FADS1:LTBP3:FLI1:CCND2-AS1:CCND2-AS2:ETV6:RPSAP52:SOCS2:BCL7A:DDX51:TRIM13:DLEU2:PELI2:SIX6:PRKCH:LTBP2:ATXN3:SMAD3:TLE3:MYO9A:ADAMTSL3:ACAN:ADAMTS17:HAGHL:TRAF7:PGP:DOC2A:WWP2:PIEZO1:SPATA33:ABR:KDM6B:HES7:TEFM:NOG:TBX2:TBX4:DCAF7:SOX9-AS1:MOCOS:KHSRP:MYO9B:LBH:HEATR5B:CCDC88A:ZNF638:SLC4A10:STK39:FEV:IHH:SERPINE2:PTMA:PDE6D:SMOX:NCOA6:MMP24:MAFB:PMEPA1:RUNX1:GNAZ:VGLL4:HDAC11:RBMS3:SUCLG2:CEP63:RSRC1:IGF2BP2:RAB28:POLR2B:RASGEF1B:COL25A1:PDZD2:GHR:SLC12A2:MIR4460:NPM1:FGF18:STC2:CDHR2:FGFR4:ADAMTS2:RREB1:BMP6:SLC17A2:COL11A2:KRT18P9:HMGA1:ANKS1A:RUNX2:L3MBTL3:TBPL1:TULP4:IGFBP3:IKZF1:SEMA3D:GATAD1:FOXP2:EZH2:DPP6:EXTL3:CHCHD7:CHD7:ENPP2:ADCY8:GLIS3:SPIN1:PTCH1:RGS3:STRBP:FUBP3
ligthpink2	GWAScatalog	834	119	1.93e-19	3.51e-16	Skeletal	Structures Related to Movement	Structures related to movement	18.7136	0.142686	KLHL17:PHF13:RERE:HIVEP3:NFIA:GNG12-AS1:CELSR2:TBX15:LHX9:IRF2BP2:FMN2:PLXDC2:MKX:LDB3:NT5C2:TCF7L2:HABP2:INPP5A:CCDC34:LTBP3:PHLDB1:FLI1:CACNA1C:TSPAN9:CCND2-AS1:CCND2-AS2:SSPN:ITPR2:FMNL3:TNFRSF19:DLEU2:MMP14:BMP4:LTBP2:RPS6KA5:SMAD3:TLE3:HCN4:PDE8A:RAB11FIP3:ADCY9:LITAF:ZNF423:IRX5:KIAA0895L:NFAT5:CMIP:PIEZO1:NXN:ABR:CORO6:RAB11FIP4:DHX8:SOST:DCAKD:TBX4:AXIN2:VAPA:FHOD3:ZBTB7C:NFATC1:GNG7:EXOC3L2:ZNF638:INSIG2:EN1:PROC:HS6ST1:HOXD11:SATB2:FZD7:NGEF:MLPH:RUNX1:ERG:ITGB2:CELSR1:RBMS3:CTNNB1:PXK:IGF2BP2:FGFRL1:RNF212:RAB28:ANAPC4:RBPJ:KDR:BMPR1B:TRIM2:FAT1:GHR:FCHO2:FOXQ1:GMDS:RREB1:CASC15:TRIM27:PHF1:VEGFA:SOBP:L3MBTL3:CCDC170:TULP4:WIPF3:CCM2:SEMA3D:FAM133B:DYNC1I1:KIAA1549:ZBTB10:ZNF704:STK3:DOCK8:LINC00583:GAS1:BARX1:PTCH1:KLF4:NEK6:RNU6ATAC
navajowhite3	GWAScatalog	12	5	0.000595374	0.00783046	Activities	Self-Care	Looking After One's Health	3.22521	0.416667	KCNC4:SYT16:SHISA9:TCF4:CYP27C1
navajowhite3	GWAScatalog	28	7	0.00162051	0.0167115	Body Structures	Injury	Poisoning and Certain Other Consequences of External Causes	2.79035	0.25	LRP5:SLC8A1:SPTBN1:ETS2:ESR1:GRB10:COBL
navajowhite3	GWAScatalog	135	21	0.000150358	0.00270198	Cardiovascular	Functions of the Cardiovascular	Haematological	3.82287	0.155556	PRDM16:CASZ1:NPR1:NT5C2:ADRB1:ARNTL:CDKN1B:ATF1:CUX2:ATXN2:HECTD4:PTPN11:SEZ6:RGL3:EML6:ZNRF3:SLC4A7:MECOM:NPR3:SLC22A7:ZNF318
navajowhite3	GWAScatalog	690	113	4.32e-20	2.62e-17	Cardiovascular	Functions of the Cardiovascular	Haematological	19.3643	0.163768	SLC25A33:CASZ1:KDM1A:MTF1:AKR1A1:NAV1:ZNF438:SGMS1:PTEN:RNLS:LDB1:NT5C2:SOX6:WT1:SIPA1:YAP1:BUD13:ADAMTS8:ABCC9:PRKAG1:LRP1:LRIG3:CUX2:LCP1:MCF2L:SAMD4A:FOXN3:CYP46A1:EML1:YY1:ATP8B4:SMAD3:THSD4:MORF4L1:AKAP13:SEMA4B:SLC9A3R2:TRAF7:CLEC16A:TNRC6A:FBXL19:CDH11:MYO1C:PITPNM3:KANSL1:OSBPL7:MSI2:ACOX1:CYTH1:USP36:FHOD3:SETBP1:TCF4:KDM4B:ICAM1:RGL3:TGFB1:ASAP2:OSR1:GDF7:PRKD3:PNPT1:TCF7L1:NPAS2:FHL2:EPC2:COBLL1:WIPF1:CYP20A1:BMP2:MN1:BRD1:ATG7:WNT7A:SLC4A7:ADCY5:GATA2:FNDC3B:MAEA:TBC1D1:GABRB1:LIN54:FAM13A:NPR3:FER:FTMT:GMDS:RREB1:BMP6:GRM4:CDKN1A:SLC22A7:ZNF318:TBX18:FOXO3:ESR1:ARID1B:SOD2:SMOC2:LIMK1:CDK6:ACHE:CAPZA2:PRKAG2:NRG1:NRG1-IT2:SNTG1:TRAPPC9:BNC2:ZNF618:TRAF1:CNTRL:NEK6:SCAI
navajowhite3	GWAScatalog	139	36	3.77e-13	7.6e-11	Cardiovascular	Functions of the Cardiovascular	Haematological	12.4237	0.258993	NMNAT1:LAMC1:ARHGAP21:MMRN2:TP53I11:KCNJ5:CACNA1C:PXMP2:MAP4K5:FLRT2:HCN4:CDH11:GATA6:FHOD3:LMNB2:MAP3K10:MEIS1:WIPF1:SPEG:EMILIN3:MN1:DDX17:JOSD1:GTPBP1:SUN2:DAG1:IP6K1:NKX2-5:CANX:MAML1:DSP:PCOLCE:EPHB4:ACHE:ZNF800:PLEC
navajowhite3	GWAScatalog	114	16	0.00263781	0.0246784	Cardiovascular	Functions of the Cardiovascular	Haematological	2.57876	0.140351	AJAP1:ACOT7:ARHGAP21:LRIG3:CLEC16A:SNN:SH2B1:L3MBTL4:COMP:SLC8A1:ITSN1:FRAS1:IRX1:ELMO1:AUTS2:LAPTM4B
navajowhite3	GWAScatalog	36	8	0.00173931	0.0174411	Cardiovascular	Functions of the Cardiovascular	Haematological	2.75962	0.222222	RFX4:FLRT2:HCN4:RBFOX1:ACTN4:FNDC3B:NKX2-5:ACHE
navajowhite3	GWAScatalog	460	53	3.14e-05	0.000771064	Cardiovascular	Diseases of the Circulatory System	Chronic Ischaemic Heart Disease	4.50255	0.115217	PRDM16:LDLRAD2:SORT1:PARP1:GUK1:GALNT2:NRP1:NT5C2:ARNTL:SOX6:GDPD5:BUD13:TSPAN9:LRP1:ATXN2:PDS5B:LCP1:MCF2L:CYP46A1:EML1:RTF1:ITPKA:SMAD3:MORF4L1:AKAP13:RAI1:VAT1:SMARCA4:RGL3:TGFB1:OSR1:MAT2A:ZEB2:DSTN:RRBP1:ZNF335:ZBTB46:CABIN1:KB-318B8.7:MRAS:ARHGEF26:FNDC3B:IGF2BP2:RGS12:UNC5C:MAST4:GMDS:FKBP5:CDKN1A:PTK7:VEGFA:RAB23:XKR4:NFIB
navajowhite3	GWAScatalog	240	43	9.88e-10	1.22e-07	Cardiovascular	Diseases of the Circulatory System	Atrial Fibrillation and Flutter	9.00508	0.179167	CASZ1:DMRTA2:PPFIA4:ARHGAP21:NEURL1:SORL1:KCNJ5:PKP2:PHLDA1:CUX2:TBX5-AS1:CUL4A:CFL2:CGNL1:HERC1:TLE3:HCN4:IGF1R:MYO1C:CYTH1:USP36:MEX3C:USP34:ANXA4:GMCL1:REEP1:WIPF1:ERBB4:BMP2:EFNA5:KCNN2:SLC27A6:PITX1:NR3C1:SLIT3:NKX2-5:KDM1B:CDKN1A:SUN1:CDK6:GATA4:PCM1:LHX3
navajowhite3	GWAScatalog	84	16	8.06e-05	0.00159063	Cognitive	Mental Functions	Higher-Level Cognitive Functions	4.09352	0.190476	NCOR2:DNAJC15:MAP4K5:ATL1:BCL11B:TNFAIP8L3:CORO2B:PLCB1:ACSS1:PKNOX1:UCHL1:RIMS1:BACH2:FAM91A1:FAM135B:NEK6
navajowhite3	GWAScatalog	137	18	0.00310236	0.0274672	Dermatological	Diseases of the Skin and Subcutaneous Tissue	Psoriasis	2.50831	0.131387	RUNX3:PTEN:ARNTL:AP5B1:CFL1:FOSL1:KLF13:AKAP13:FBXL19:STAT3:ZNF816:B3GNT2:CLIC6:RUNX1:PLCL2:ELMO1:RUSC2:KLF4
navajowhite3	GWAScatalog	78	13	0.00136166	0.0143687	Endocrine	Endocrine	Nutritional and Metabolic Diseases	2.86593	0.166667	MTF1:RTKN2:ATXN2:HECTD4:PTPN11:C1QTNF6:NR3C2:PDE8B:VEGFA:BACH2:SASH1:PDE10A:NRG1:NRG1-IT2
navajowhite3	GWAScatalog	71	15	3.82e-05	0.000888066	Environment	Major Life Areas	Education	4.41834	0.211268	PTPRF:PITPNM2:SBNO1:RILPL1:STK24:ATXN2L:SH2B1:CELF4:NPAS2:ITSN1:ITPR3:LHFPL3:SCRT1:KIFC2:PPP1R16A
navajowhite3	GWAScatalog	134	17	0.00568534	0.0414413	Gastrointestinal	Diseases of the Digestive System	Intestinal Malabsorption	2.24524	0.126866	MMEL1:RUNX3:NFIA:NAV1:PFKFB3:IGF2:ASCL2:ATXN2:SPTSSA:ZFP36L1:CLEC16A:HOXB9:NOG:ZNF335:SCHIP1:BACH2:ELMO1
navajowhite3	GWAScatalog	465	49	0.000510015	0.00689251	Gastrointestinal	Diseases of the Digestive System	Noninfective entertitis and Colitis	3.29242	0.105376	AURKAIP1:CCNL2:PLCH2:MMEL1:ERRFI1:S1PR1:LAMC1:KIF21B:PRKAB1:USP12:CHP1:RTF1:ITPKA:SMAD3:CRTC3:NEUROD2:PPP1R1B:STAT3:LMNB2:SATB2:CEP250:ZBTB46:TOM1:PIM3:IL17REL:TTLL8:PFKFB4:USP19:DAG1:RNF123:IP6K1:TPPP:HINT1:FNIP1:DUSP1:IER3:CLIC1:FKBPL:GPSM3:BRD2:BRD2-IT1:TTYH3:KDELR2:IRF5:ACTR3B:NKX3-1:LHX3:QSOX2:GPSM1:SNAPC4
navajowhite3	GWAScatalog	155	22	0.000403012	0.00580529	Gastrointestinal	Diseases of the Digestive System	Diverticular Disease of Intestine	3.39468	0.141935	KIF26B:TSPAN9:AEBP2:SMAD3:TBX21:USP36:NOTUM:GATA6:SOCS6:PPP1R14A:MGAT5:PPP1R16B:EMID1:GTPBP1:MAPK12:MANF:PPIC:RNF146:ELFN1:PMS2P4:LHFPL3:INSIG1
navajowhite3	GWAScatalog	221	29	0.000215961	0.00346875	Immunological	Functions of the Cardiovascular	Haematological	3.66562	0.131222	FCRLB:MXI1:MYL2:HECTD4:DACH1:MAP4K5:TRAP1:CNN2:SBNO2:ICAM5:EML6:RBMS1:PNKD:PLCB1:CBX7:GATA2:CXCL2:CANX:RREB1:FKBP5:VEGFA:BACH2:MYB:JAZF1-AS1:CDK6:DOCK8:AK3:GPSM1:NPDC1
navajowhite3	GWAScatalog	348	47	1.32e-06	5.85e-05	Immunological	Functions of the Cardiovascular	Haematological	5.87883	0.135057	SH2D2A:PEAR1:PARP1:GALNT2:ZCCHC24:MXI1:SIPA1:BUD13:FLI1:ATXN2:PTPN11:RHOF:PITPNM2:GRTP1:MAP4K5:MAX:ZFP36L1:ITPK1:RCOR1:BRF1:IGF1R:RAB11FIP3:USP7:GSE1:HIC1:CABLES1:AP1M2:PLCB1:RUNX1:MN1:TRABD:MECOM:IGF2BP2:RGS12:FAM160A1:MAST4:TNPO1:IQGAP2:MEF2C-AS1:NHP2:MYB:TFR2:CAPZA2:PLEC:DOCK8:AK3:BCOR
navajowhite3	GWAScatalog	148	27	8.39e-07	3.9e-05	Immunological	Functions of the Cardiovascular	Haematological	6.07625	0.182432	PRDM16:CACNA1C:LRIG3:SLC16A7:ATXN2:POMP:MAP4K5:NRG4:EGLN2:SIM2:PXK:MECOM:GMDS:RREB1:VEGFA:L3MBTL3:MYB:PRKAR1B:UNCX:MICALL2:PMS2:ZNF12:TFR2:PRKAG2:VLDLR:ACO1:VAV2
navajowhite3	GWAScatalog	318	47	9.28e-08	5.81e-06	Immunological	Functions of the Cardiovascular	Haematological	7.03233	0.147799	PRDM16:BTG2:NCOA4:SOX6:LRP5:SP7:CUX2:HMGB1:PSMA3:MAX:SMOC1:KLF13:IGDCC4:AXIN1:CHTF18:TBX6:SPECC1:NEUROD2:KANSL1:TBX21:TYMS:CHAF1A:MAST1:RAB8A:LSM4:RAB10:ZEB2:SH3BP4:AGAP1:RBM38:ITSN1:MRPL40:MN1:SCO2:TYMP:PLCL2:MECOM:PIK3R1:MEF2C-AS1:PIM1:BYSL:MYB:TFR2:EPHB4:NKX3-1:AK3:GAB3
navajowhite3	GWAScatalog	349	54	2.07e-09	2.09e-07	Immunological	Functions of the Cardiovascular	Haematological	8.68421	0.154728	PRDM16:S1PR1:BTG2:NCOA4:SOX6:KDM2A:LRP5:CUX2:ATXN2:HMGB1:PSMA3:MAX:ZNF839:KLF13:SCAMP5:AKAP13:AXIN1:CHTF18:SH2B1:TBX6:FBXL19:RPA1:SPECC1:STAT3:KANSL1:TBX21:TYMS:ABCA7:CHAF1A:RAB8A:LSM4:SMG9:ID2:RAB10:B3GNT2:ZEB2:SH3BP4:AGAP1:TOX2:RBM38:ITSN1:MN1:TYMP:PLCL2:MECOM:PIK3R1:MEF2C-AS1:PIM1:BYSL:BACH2:MYB:CDK6:TFR2:EPHB4
navajowhite3	GWAScatalog	234	43	4.37e-10	6.1e-08	Immunological	Functions of the Cardiovascular	Haematological	9.35995	0.183761	PRDM16:BTG2:CNTN2:NCOA4:KDM2A:CACNA1C:CUX2:MAP4K5:MAX:IGDCC4:MYO9A:NRG4:AXIN1:SH2B1:TBX6:NEUROD2:KANSL1:CTIF:MAST1:LSM4:SLC7A10:ZEB2:TOX2:SIM2:TYMP:PLCL2:ITIH3:PXK:MECOM:LIN54:MEF2C-AS1:GMDS:RREB1:BYSL:VEGFA:MYB:PRKAR1B:UNCX:MICALL2:CDK6:TFR2:PRKAG2:ACO1
navajowhite3	GWAScatalog	121	16	0.00480102	0.0368668	Immunological	Functions of the Cardiovascular	Haematological	2.31867	0.132231	MACF1:CUX2:MAX:AXIN1:PIGQ:ABCA7:SMG9:B3GNT2:ZEB2:COBLL1:MYD88:TNPO1:MYB:TFR2:NKX3-1:PPP1R16A
navajowhite3	GWAScatalog	534	80	1.65e-12	3e-10	Metabolic	Functions of the Digestive	Metabolic and Endocrine Systems	11.7814	0.149813	CASZ1:ZDHHC18:AKR1A1:FOXD2:AK5:BCAR3:KIAA1614:WDR37:VDAC2:IGF2:SORL1:TSPAN9:ATF1:PHLDA1:CUX2:ATXN2:DACH1:MAP4K5:CHP1:CGNL1:APH1B:SMAD3:PTPN9:NRG4:IGF1R:TRAP1:ABCC1:CHD9:MAF:ACSF3:CHMP1A:PPP1R1B:PRKAR1A:AQP4:SETBP1:NFATC1:LSM4:CEP89:RASIP1:SLC8A1:SPTBN1:USP34:GLI2:ERBB4:SPEG:PLCB1:TP53INP2:LAMA5:WNT7A:DAG1:DOCK3:RAD54L2:MECOM:RGS12:TPPP:IRX1:PIK3R1:RREB1:GPSM3:HMGA1:TFEB:VEGFA:SIM1:FOXO3:L3MBTL3:SCAF8:UNCX:MIR148A:GRB10:PTPN12:IRF5:PRKAG2:SHH:LINC01006:C7orf13:XKR6:BIN3:NRG1:NRG1-IT2:AK3:ASTN2:QSOX2
navajowhite3	GWAScatalog	278	57	5.16e-15	1.87e-12	Metabolic	Functions of the Digestive	Metabolic and Endocrine Systems	14.2877	0.205036	ZBTB7B:RIT1:LMNA:ARHGAP21:PTEN:RNLS:NT5C2:MXI1:ADRB1:IGF2:CDKN1C:WT1:CCND1:ANO1:ABCC9:RB1:BCL11B:SPRED1:AKAP13:IGF1R:SMPD3:ZNF469:MSI2:CABLES1:UHRF1:MAP3K10:AKT2:ZNF628:CNNM3:LIMS1:STAT1:COMMD7:ARFGEF2:ZBTB46:ZNF512B:KREMEN1:FAM118A:PIM3:ADCY5:KLHL24:TET2:PIK3R1:RREB1:HMGA1:FKBP5:PIM1:GCLC:ME1:L3MBTL3:ESR1:PDE10A:GRB10:CDK6:NKX3-1:PTCH1:STRBP:GPSM1
navajowhite3	GWAScatalog	165	20	0.00483459	0.0368688	Metabolic	Functions of the Digestive	Metabolic and Endocrine Systems	2.31564	0.121212	NAV1:STARD10:NELL2:HOXC6:RP11-834C11.14:HOXC5:ATXN2L:SH2B1:HOXB1:SETBP1:ACTN4:SATB2:SPAG16:TIAM1:TRIO:MIER3:LRFN2:GCLC:FOXO3:TYW1B:LHX2
navajowhite3	GWAScatalog	42	8	0.00481402	0.0368668	Metabolic	Functions of the Cardiovascular	Haematological	2.31749	0.190476	LAMC1:BUD13:LCP1:MAP4K5:CABLES1:TBL2:VPS37D:LGI3
navajowhite3	GWAScatalog	115	16	0.00288485	0.02618	Metabolic	Functions of the Digestive	Metabolic and Endocrine Systems	2.53988	0.13913	LIN52:SMAD6:THSD4:KIDINS220:COBLL1:ZNRF3:KREMEN1:ADAMTS9:PLXND1:TNFAIP8:RREB1:LRFN2:VEGFA:PCM1:NKX3-1:TDRD7
navajowhite3	GWAScatalog	134	23	1.51e-05	0.000438653	Metabolic	Diseases of the Genitourinary System	Renal Failure	4.82237	0.171642	SORT1:WDR37:AP5B1:OVOL1:HTR3B:ATXN2:RB1:DACH1:MAP4K5:GRIN2A:AQP4:NFATC1:CEP89:SPTBN1:TMX4:PLCB1:ADCY5:RREB1:VEGFA:L3MBTL3:UNCX:PRKAG2:LINC01006:C7orf13
navajowhite3	GWAScatalog	185	25	0.000363638	0.00540987	Metabolic	Functions of the Digestive	Metabolic and Endocrine Systems	3.43933	0.135135	KAZN:ECE1:DOCK1:PGP:TXNDC11:ATXN2L:SH2B1:ZBTB7C:NFIC:CHST8:KCTD15:RBMS1:STK39:RIN2:TBC1D1:SH3RF1:FOXO3:L3MBTL3:CDK6:LHFPL3:FOXP2:PCM1:NRG1:NRG1-IT2:RFX3:CACNA1B
navajowhite3	GWAScatalog	128	17	0.00355785	0.0301753	Neoplasms	Malignant Neoplasms	Maligrant Neoplasms of Pancreas	2.44881	0.132812	ROR1:MIPEPP2:CDX2:FA2H:CHST6:HNF1B:IGFBP4:GRP:LSM4:BACH1:ZNRF3:KREMEN1:EMID1:RASL10A:TRIP13:ARID1B:FAM91A1
navajowhite3	GWAScatalog	381	49	3.27e-06	0.000116225	Neoplasms	Malignant Neoplasms	Malignant Neoplasms of Male Genital Organs	5.48601	0.128609	PEX14:ADAR:ZBTB7B:RNLS:PSD:CTBP2:IGF2:KDM2A:YAP1:HTR3B:CDKN1B:EIF4B:PAX9:ZFP36L1:MMP25:HNF1B:IGF2BP1:TCF4:TSHZ1:ATP9B:GRHL1:CYS1:HDLBP:ATG4B:ADNP:MTG2:LAMA5:RPS21:GATA5:ZBTB46:UCKL1:ZNF512B:VGLL3:BOC:SPICE1:MECOM:PRKCI:COX18:TET2:IRX4:DOCK2:FKBPL:GPSM3:FOXO3:FBXO5:MTRF1L:NKX3-1:RAD23B:KLF4
navajowhite3	GWAScatalog	139	26	8.1e-07	3.87e-05	Neoplasms	Malignant Neoplasms	Maligrant Neoplasms of Colon	6.09158	0.18705	MACF1:LAMC1:CUTC:NANOS1:ATF1:CUX2:NOS1:GREM1:CRTC3:MAF:TGFB1:KCNS3:PNKD:BMP2:PLCB1:TOX2:LAMA5:RPS21:DOCK3:RNF4:PHAX:PCBD2:PITX1:CDKN1A:TFEB:DCBLD1
navajowhite3	GWAScatalog	214	38	1.17e-08	9.22e-07	Neoplasms	Malignant Neoplasms	Maligrant Neoplasms of Breast	7.93225	0.17757	PEX14:PHLDA3:LGR6:ZC3H11A:OVOL1:CFL1:CCND1:BARX2:NTN4:BRCA2:PAX9:PRC1:KANSL1:CHST9:SETBP1:ISYNA1:SMG9:GRHL1:NCOA1:INHBB:DLX1:ERBB4:EMID1:SLC4A7:VGLL3:TET2:RAB3C:HSPA4:RANBP9:RNF146:ECHDC1:L3MBTL3:ESR1:CDCA7L:CUX1:RAD23B:KLF4:ASTN2
navajowhite3	GWAScatalog	53	9	0.00631747	0.0444427	Neurological	Diseases of the Nervous System	Spinal Muscular Strophy and Related Syndrome	2.19946	0.169811	PXMP2:SCFD1:KIAA0513:CENPV:RBMS1:CABIN1:KB-318B8.7:SEMA6A:ZNF746:MOB3B
navajowhite3	GWAScatalog	65	14	5.48e-05	0.00118419	Ophthalmological	The Eye	Ear and Related Structures	4.26132	0.215385	ADAMTS8:NT5DC3:SMAD3:AKAP13:LRRK1:BANP:ZNF469:FNDC3B:NR3C2:RUNX2:IBTK:RABGEF1:VAV2:COL5A1
navajowhite3	GWAScatalog	399	56	3.61e-08	2.52e-06	Ophthalmological	The Eye	Ear and Related Structures	7.44277	0.140351	AURKAIP1:TRAPPC3:RSPO1:TMCO1:BAMBI:NEURL1:MGMT:SLC25A22:RPLP2:ADAMTS8:ATXN2:GRTP1:NPAS3:SPTSSA:FOXA1:MEIS2:SMAD3:AKAP13:ADAMTS17:RBFOX1:CDH11:NUDT7:BANP:ZNF469:INCA1:NSF:WNT9B:TCF4:LSM4:SOS1:SPTBN1:PNPT1:MEIS1:NPAS2:TBC1D8:FMNL2:TRAF3IP1:HDLBP:BTBD3:ETS2:KREMEN1:EMID1:MECOM:FNDC3B:HS3ST1:STOX2:FER:ISOC1:GMDS:FKBPL:RUNX2:IBTK:FKBP9:COL26A1:PRKAG2:COL5A1
navajowhite3	GWAScatalog	149	19	0.00339862	0.0296563	Psychiatric	Mental Functions	Temperament and Personality Functions	2.4687	0.127517	DESI2:NANOS1:SOX6:NOS1:RBFOX1:FBXO31:ARHGAP27:KANSL1:CELF4:RANGAP1:ZC3H7B:TEF:POLR3H:SIM1:GTF2IRD1:GRM3:FOXP2:XKR6:ELAVL2
navajowhite3	GWAScatalog	97	15	0.00133618	0.0143687	Psychiatric	Mental and Behavioural Disorders	Hyperkinetic Disorders	2.87413	0.154639	PTPRF:NT5DC3:CLYBL:MAN2A2:FBXL16:HAS3:CEP112:SPAG16:IFNAR2:AP000295.9:PPM1F:ELOVL6:TFEB:FOXP2:TNFRSF10A:ASTN2
navajowhite3	GWAScatalog	210	30	3.53e-05	0.000844076	Psychiatric	Mental and Behavioural Disorders	Depressive Episode	4.45168	0.142857	BCAR3:SLC6A15:MEIS2:RBFOX1:FBXO31:PIEZO2:ZNF536:ANKRD27:CHST8:KCTD15:PHF21B:SCHIP1:ABCF3:FGF12:GABRB1:UNC5C:HSPA4L:FAT1:TRIO:MGAT4B:SYNGAP1:FAXC:SIM1:OSTM1:SP4:ADCYAP1R1:NRG1:NRG1-IT2:TRAPPC9:DMRT3:RFX3
navajowhite3	GWAScatalog	66	16	3.25e-06	0.000116225	Psychiatric	Mental Functions	Sleep Functions	5.48838	0.242424	WSCD2:PRIMA1:CELF4:OLFM2:MEIS1:UPP2:DDX17:DMC1:JOSD1:GTPBP1:SUN2:NAALADL2:IER3:AUTS2:FOXP2:KAT6A
navajowhite3	GWAScatalog	656	79	6.74e-08	4.53e-06	Psychiatric	Mental and Behavioural Disorders	Bipolar Affective Disorder	7.17146	0.120427	NFIA:ANP32E:UBAP2L:ZBTB7B:IRF2BP2:XPNPEP1:PSMA1:PSMA1:PDE3B:DAGLA:OTUB1:GAL3ST3:KLC2:RAB1B:YIF1A:RBM14:SPTBN2:CACNA1C:DDN:PRKAG1:LRP1:WSCD2:ANKRD13A:CUL4A:NPAS3:BCL11B:KLC1:SPRED1:CDAN1:SMAD3:NMB:GRIN2A:PRSS36:RPA1:RTN4RL1:ATXN7L3:NPTX1:AP1M2:HAPLN4:KMT2B:KMT2B:RASIP1:ASAP2:MRPL33:B3GNT2:CNNM3:TMEM131:REV1:NGEF:MAP1LC3A:TP53INP2:KCNS1:KCNQ2:YPEL1:MAPK1:PPM1F:ATP2B2:PHF7:NEK4:ITIH3:IFT57:FGF12:ACOT12:SSBP2:SAR1B:SLIT3:GPSM3:RIMS1:DCBLD1:SP4:GPNMB:MPP6:AUTS2:EPHB4:ACHE:PUS7:ERICH1-AS1:DLGAP2:PLEC:EXOSC4:GNAQ:CACNA1B
navajowhite3	GWAScatalog	827	100	1.01e-09	1.22e-07	Psychiatric	Mental and Behavioural Disorders	Schizophrenia	8.99769	0.120919	PLCH2:PTPRU:PTPRF:MIR137HG:ANP32E:RPRD2:CNTN2:SIPA1L2:KIF26B:NSUN6:ARL5B-AS1:NRP1:NT5C2:NANOS1:ARNTL:DGKZ:CHRM4:IGSF9B:CACNA1C:TMTC1:LRP1:NXPH4:NOS1:PITPNM2:CDK2AP1:SBNO1:NPAS3:FLRT2:BCL11B:KLC1:CYFIP1:PLCB2:TLE3:NMB:POLG:MAN2A2:NMRAL1:GRIN2A:ASPHD1:HIRIP3:DOC2A:TBX6:CDH11:PSMB10:SLC12A4:CTC-479C5.17:RAI1:SPECC1:MSI2:TCF4:CTDP1:HAPLN4:ZNF536:PRR12:CPT1C:MRPL33:CEBPZ:PRKD3:CYP26B1:ZEB2:EPC2:DPP4:HSPE1:SATB2:SPAG16:NGEF:AGAP1:PPP1R16B:PHACTR3:ETS2:CACNA1I:RANGAP1:ZC3H7B:POLR3H:SHISA8:BRD1:PHF7:NEK4:ITIH3:BANK1:SH3RF1:TENM3:HCN1:GALNT10:PRSS16:ZSCAN31:SYNGAP1:RIMS1:FOXO3:SP4:GPNMB:MPP6:YWHAG:GRM3:LINC01004:PUS7:PSD3:PPP2R2A:CA8:TSNARE1:KDM4C:GABBR2
navajowhite3	GWAScatalog	556	84	2.89e-13	6.55e-11	Psychiatric	Mental Functions	Sleep Functions	12.5393	0.151079	AJAP1:KAZN:AK5:NT5C2:PDZD8:CTBP2:DOCK1:MGMT:ARNTL:SOX6:FBXO3:SCN8A:RFX4:RBM19:RNF10:DACH1:OTX2:SNAPC1:SYT16:LIN52:FLRT2:RBFOX1:USP7:USP31:CHD9:DCAKD:KANSL1:COPZ2:MSI2:ADCYAP1:ZNF521:CELF4:SKOR2:TCF4:RAX:LMAN1:TSHZ1:LSM4:ZNF536:CCDC61:FKBP1B:SLC8A1:USP34:MEIS1:NPAS2:EPC2:RBMS1:PRKRA:HES6:TRAF3IP1:SLC12A5:MCM5:FAM118A:EIF4E3:ROBO2:ADCY5:MRAS:RAP2B:FAT1:CRHBP:PDE8B:EFNA5:SEMA6A:ZNF608:SYNGAP1:ZNF318:RIMS1:FAXC:GPR6:SASH1:FBXO5:MTRF1L:PDE10A:PDE1C:FKBP9:GRB10:AUTS2:CUX1:FOXP2:EZH2:NRG1:NRG1-IT2:RAD23B:ZNF618:NEK6
navajowhite3	GWAScatalog	29	7	0.00201868	0.0198049	Reproduction	Genitourinary and Reproductive Functions	Procreation Functions	2.69493	0.241379	SLC39A1:RNF123:MON1A:HCN1:ESR1:FOXP2:PPP1R16A
navajowhite3	GWAScatalog	175	24	0.000378958	0.00550247	Respiratory	Functions of the Cardiovascular	Haematological	3.42141	0.137143	DOCK9:CHAC1:THSD4:SH3GL3:GRIN2A:MTHFSD:PITPNM3:CABLES1:KCNS3:RBMS1:SATB2:PID1:TRAF3IP1:BMP2:MN1:MECOM:IGF2BP2:TET2:FGF18:BMP6:FKBPL:HMGA1:ASTN2:QSOX2
navajowhite3	GWAScatalog	337	41	7.15e-05	0.00142545	Respiratory	Diseases of the Respiratory System	Asthma	4.14588	0.121662	ENO1:PEX14:CRCT1:GGPS1:AP5B1:OVOL1:WNT11:IKZF4:LRP1:ATXN2:PDS5B:ARHGAP5:INSM2:FLRT2:ITPKA:SMAD6:SMAD3:CLEC16A:ARHGAP27:TBX21:MEX3C:SLC7A10:BAX:ID2:NCOA1:SLC8A1:D2HGDH:RUNX1:BCR:ADAMTS9:GAB1:FER:GNPDA1:COL11A2:GRM4:BACH2:GLI3:GRM3:ELAVL2:MOB3B:ACO1
navajowhite3	GWAScatalog	834	132	6.45e-22	5.86e-19	Skeletal	Structures Related to Movement	Structures related to movement	21.1902	0.158273	KLHL17:AURKAIP1:PEX14:ALPL:RAP1GAP:CLIC4:MACF1:NFIA:KIAA1614:LHX9:NAV1:IRF2BP2:KLF6:ZNF438:ZCCHC24:NT5C2:MGMT:TEAD1:SOX6:LRP5:YAP1:SORL1:FLI1:CACNA1C:TSPAN9:DDN:SP7:AGAP2:CDK2AP1:STK24:DOCK9:CLYBL:MAP4K5:SMOC1:FOXN3:CYFIP1:IGDCC4:SMAD3:TLE3:HCN4:CRTC3:AXIN1:RAB11FIP3:GLIS2:EEF2K:USP31:SCNN1G:IRX5:PLEKHG4:ZNF469:SPG7:ABR:NTN1:DCAKD:RGS9:USP36:FOXK2:CABLES1:FHOD3:SETBP1:ZBTB7C:TCF4:NFATC1:SBNO2:NFIC:ISYNA1:HNRNPUL1:CGB7:ASXL2:PLB1:PRKD3:SLC8A1:SPTBN1:MEIS1:CYP26B1:TCF7L1:SH3RF3:EN1:HS6ST1:FMNL2:RPRM:SATB2:FZD7:EPHA4:NGEF:BMP2:RUNX1:PCNT:ZNRF3:KREMEN1:MICALL1:SUN2:RANGAP1:FAM118A:CELSR1:ATG7:PXK:ADCY5:IGF2BP2:IGFBP7:TET2:FAT1:HSPA4:GMDS:RREB1:PHF1:LRFN2:ZNF318:VEGFA:SOBP:L3MBTL3:ESR1:ARID1B:SNX13:MIR148A:SFRP4:GRB10:CDK6:ACHE:ZNF800:KIAA1549:SMARCD3:BIN3:PCAT1:DOCK8:BNC2:KLF9:BARX1:PTCH1:KLF4:ASTN2:NEK6
navajowhite3	GWAScatalog	56	11	0.000775516	0.00962866	Skeletal	Diseases of the Musculoskeletal System and Connective Tissue	Gout	3.11041	0.196429	WNT5B:ABCC9:MYL2:CUX2:MAP4K5:RBFOX1:SOS1:PDE1C:LHFPL3:CFTR:RFX3
navajowhite3	GWAScatalog	898	119	5.4e-14	1.63e-11	Skeletal	Structures Related to Movement	Height	13.2678	0.132517	H6PD:ECE1:LUZP1:CLIC4:NEK7:GTPBP4:ZNF438:PPIF:ZCCHC24:CTBP2:TEAD1:PHF21A:KDM2A:CCND1:FLI1:AEBP2:KNTC1:SBNO1:DDX51:PDS5B:DLEU7:NPAS3:PAX9:MAP4K5:PRKCH:RTF1:SMAD3:TLE3:MYO9A:PTPN9:SH3GL3:POLG:IGF1R:ADAMTS17:LRRK1:RAB40C:TRAF7:PGP:CCNF:DOC2A:MAF:ZDHHC7:ABR:KDM6B:HES7:IGFBP4:NPEPPS:OSBPL7:NOG:CABLES1:NFIC:KCNS3:EFR3B:DTNB:CDC42EP3:PNPT1:MEIS1:GLI2:STK39:CYP20A1:PNKD:SERPINE2:NPPC:EIF4E2:BMP2:CEP250:ARFGEF2:STAU1:RUNX1:BCR:VGLL4:DOCK3:ITIH3:WNT5A:CEP63:GOLIM4:FNDC3B:NAALADL2:IGF2BP2:TET2:NPR3:MEF2C-AS1:FER:PCBD2:PITX1:SLIT3:NPM1:FGF18:LYRM4:RREB1:BMP6:COL11A2:HMGA1:RUNX2:BACH2:DCBLD1:L3MBTL3:TBPL1:ESR1:PDE10A:CDCA7L:FKBP9:RPL31P35:CDK6:SLC25A13:FOXP2:EZH2:PPP2R2A:NKAIN3:PLEC:PPP1R16A:BNC2:PTCH1:HABP4:NIPSNAP3A:FSD1L:STRBP:LHX3:QSOX2
orange4	GWAScatalog	135	22	4.04e-05	0.00100373	Cardiovascular	Functions of the Cardiovascular	Haematological	4.39394	0.162963	PRDM16:CASZ1:NPR1:CACNB2:WBP1L:ARNTL:PLEKHA7:SYT7:TBX3:MED13L:ULK3:NANOS3:EML6:GRB14:CERS6:HDAC4:ZNF831:MAP4:SLC39A8:ZNF318:HOXA9:SVEP1
orange4	GWAScatalog	690	103	4.32e-16	9.8e-14	Cardiovascular	Functions of the Cardiovascular	Haematological	15.3644	0.149275	NADK:CASZ1:AHDC1:MTF1:CCDC30:QSOX1:SLC30A10:CELF2:CACNB2:ZEB1-AS1:ZEB1:TSPAN14:LDB1:TRIM8:WBP1L:POLR2L:ADM:WT1:MTCH2:LPXN:BUD13:CCND2:HMGA2:PLXNC1:MED13L:LRCH1:MCF2L:FERMT2:EML1:MYO1E:MORF4L1:ABHD17C:ADAMTSL3:AKAP13:SEMA4B:UBE2I:TRAF7:GNAO1:CDH11:SMG6:COPRS:RAMP2:PYY:NMT1:PLCD3:TTLL6:MRC2:MAPK4:TCF4:ZCCHC2:AP3D1:ZBTB7A:KDM4B:NOTCH3:GATAD2A:SPTBN4:MBOAT2:GDF7:KLHL29:PRKCE:CEP68:NPAS2:FHL2:EPC2:GRB14:NBEAL1:SLC24A3:ZNF831:NRIP1:BRD1:BHLHE40:HRH1:WNT7A:ITGA9:MAP4:CDC25A:LRIG1:ADCY5:PLXNA1:SLAIN2:PDGFRA:LIN54:FOXD1:LHFPL2:RREB1:GRM4:ZNF318:COL21A1:KCNQ5:UFL1:FOXO3:ARID1B:SLC22A3:TNS3:COG5:NRG1:NRG1-IT2:HNF4G:NDUFAF6:ZFAT:SHB:SVEP1:PAPPA:SCAI
orange4	GWAScatalog	139	18	0.0030378	0.0248361	Cardiovascular	Functions of the Cardiovascular	Haematological	2.51744	0.129496	RNH1:ZNF219:RGS6:ADCK1:FLRT2:CDH11:SREBF1:GATA6:CTAGE1:CDH2:LMNB2:MEIS1:TBX20:PCOLCE:GIGYF1:ZNF800:MKLN1:ZNF367
orange4	GWAScatalog	114	16	0.0022277	0.0208243	Cardiovascular	Functions of the Cardiovascular	Haematological	2.65214	0.140351	PLEKHG5:ATP1B1:FAR2:ANAPC7:CREBBP:NDRG4:SERPINB8:COMP:SLC8A1:ITSN1:FBLN1:SLC4A4:AUTS2:NYAP1:LAPTM4B:PTGES2
orange4	GWAScatalog	70	17	1.25e-06	5.66e-05	Cardiovascular	Functions of the Cardiovascular	Haematological	5.90436	0.242857	NAV2:WNT11:TBX3:MED13L:LRCH1:FERMT2:SIPA1L1:TLE3:MYOCD:SLC8A1:MEIS1:ITGA9:MCM2:CCNL1:TBX20:MKLN1:FGFR1
orange4	GWAScatalog	240	30	0.000298358	0.0045669	Cardiovascular	Diseases of the Circulatory System	Atrial Fibrillation and Flutter	3.52526	0.125	CASZ1:HSPG2:SLC41A1:NAV2:SORL1:PKP2:PHLDA1:TBX3:FBRSL1:CFL2:IRF2BPL:SLC24A4:MYO1E:USP3:TLE3:ZFHX3:MYOCD:SMAD7:CEP68:KDM3A:LRIG1:XXYLT1:EFNA5:KCNN2:UST:SUN1:GTF2I:COG5:GATA4:LHX3
orange4	GWAScatalog	101	18	5.97e-05	0.00130479	Cardiovascular	Diseases of the Circulatory System	Essential (Primary) Hypertension	4.22426	0.178218	CASZ1:CHRM3:CACNB2:WBP1L:TBX3:MED13L:ALDH1A2:NANOS3:KLHL29:EML6:GRB14:CERS6:ZNF831:SLC39A8:FSTL4:ZNF318:HOXA9:MKLN1
orange4	GWAScatalog	460	55	4.78e-06	0.000176956	Cardiovascular	Diseases of the Circulatory System	Chronic Ischaemic Heart Disease	5.32081	0.119565	MORN1:PRDM16:AHDC1:DPYD:CELSR2:ATP1B1:ATF3:KIAA1217:CXCL12:TSPAN14:DENND5A:ARNTL:PLEKHA7:BDNF:BUD13:SCAF11:BTBD11:FLT1:MCF2L:EML1:LOXL1-AS1:LOXL1:MORF4L1:AKAP13:PLCG2:SMG6:RAI1:FBXL20:VAT1:B4GALNT2:CTAGE1:NPC1:LIPG:NANOS3:MAP1S:PGPEP1:TOMM40:PRKCE:EHBP1:NBEAL1:NCOA6:CHKB:CDC25A:MRAS:IGF2BP2:SETD9:MAST4:LYRM2:MDN1:IGF2R:SLC22A3:MAD1L1:TBX20:TRIB1:SVEP1
orange4	GWAScatalog	84	16	6.6e-05	0.00142563	Cognitive	Mental Functions	Higher-Level Cognitive Functions	4.18021	0.190476	JUN:KIAA1217:AFAP1L2:LMO2:GRIK4:BTBD11:NCOR2:FLT1:SLC24A4:GABRB3:RNU6-1:CORO2B:TSHZ3:NRIP1:EHHADH:FAM135B
orange4	GWAScatalog	115	15	0.00604334	0.0373083	Dermatological	Diseases of the Skin and Subcutaneous Tissue	Vitiligo	2.21872	0.130435	RERE:CDH23:BAD:GPR137:KCNK4:FLI1:IRF3:BCL2L11:FARP2:PTPN1:TEF:UBE2E2:PPARGC1B:IRF4:CCDC22
orange4	GWAScatalog	12	4	0.00525699	0.0343217	Dermatological	Skin and Related Structures	Other disorders of pigmentation	2.27926	0.333333	HSPA12A:AKAP1:PPARGC1B:IRF4
orange4	GWAScatalog	27	6	0.0059787	0.0371621	Environment	Major Life Areas	Potential Health Hazards Related to Socioeconomic and Psychosocial Circumstances	2.22339	0.222222	SORL1:SLC24A4:APH1B:BIN1:CD2AP:CNTNAP2
orange4	GWAScatalog	71	17	1.54e-06	6.83e-05	Environment	Major Life Areas	Education	5.81178	0.239437	AKT3:KCNMA1:MPHOSPH9:RILPL2:FARP1:SLC15A1:ATXN2L:SPNS1:NRXN1:NPAS2:ITSN1:BHLHE40:ITPR3:SCRT1:CYHR1:MFSD3:RECQL4
orange4	GWAScatalog	465	48	0.000630308	0.00800007	Gastrointestinal	Diseases of the Digestive System	Noninfective entertitis and Colitis	3.20045	0.103226	PUSL1:PARK7:SERBP1:NR5A2:CCNY:NKX2-3:TRIM8:FAM53B:LPXN:HDAC7:NUSAP1:SEMA6D:CRTC3:GNAO1:PLCG2:STAC2:FBXL20:CDK12:PNMT:LMNB2:GPD2:ITGA4:SATB2:STMN3:RTEL1:YDJC:PIM3:IL17REL:WDR6:GPX1:NICN1:APEH:TPPP:LIFR:FNIP1:RGS14:MICB:GPANK1:NEU1:NOTCH4:AHR:TNPO3:TSPAN33:CNTNAP2:JAK2:NACC2:LHX3:EGFL7
orange4	GWAScatalog	155	26	4.92e-06	0.00017847	Gastrointestinal	Diseases of the Digestive System	Diverticular Disease of Intestine	5.30834	0.167742	S100A10:HLX:SLC35F3:KIF26B:CACNB2:KIAA1217:SLC25A28:DUSP8:BDNF:FADD:TMTC2:FAM155A:LOXL1:ADCY9:PIEZO1:PYY:NOTUM:GATA6:SOCS6:LTBP1:PPP1R16B:PLXNA1:ELFN1:HECW1:PMS2P4:LACTB2
orange4	GWAScatalog	34	8	0.00104887	0.0115375	Hematological	Functions of the Cardiovascular	Haematological	2.97928	0.235294	HK1:ACVRL1:TAC4:PRKCE:PDGFRA:MYB:UNCX:MICALL2
orange4	GWAScatalog	221	26	0.00176387	0.017305	Immunological	Functions of the Cardiovascular	Haematological	2.75353	0.117647	RERE:PIK3R3:CXCL12:FAM53B:ACVRL1:SMG6:RABEP1:SSH2:THRA:NR1D1:NPC1:SBNO2:CLEC4GP1:EML6:SPRED2:TGFBRAP1:RBMS1:ITGA4:CERKL:RREB1:ETV7:MYB:JAZF1-AS1:PVT1:AK3:MED22
orange4	GWAScatalog	348	40	0.000205783	0.00345829	Immunological	Functions of the Cardiovascular	Haematological	3.68659	0.114943	DPYD:CHRM3:NLRP6:BAD:BUD13:FLI1:FAR2:HDAC7:TMEM120B:MPHOSPH9:ACTN1:ITPK1:DLK1:EXOC3L4:BRF1:RAB11FIP3:USP7:PIEZO1:SMG6:CABLES1:BCL2:RNPEPL1:RUNX1:PNPLA3:TBC1D5:CHRD:IGF2BP2:KIAA0232:PDGFRA:FAM160A1:MAST4:LHFPL2:LINC00461:NHP2:ETV7:MYB:WASL:AK3:JAK2:BRD3
orange4	GWAScatalog	204	28	9.63e-05	0.00189938	Immunological	Functions of the Cardiovascular	Haematological	4.01648	0.137255	PIK3CD:EVI5:SLC41A1:CXCL12:CDH23:NKX2-3:WBP1L:NLRP6:ACVRL1:EIF5:SMG6:KSR1:SSH2:CABLES1:BCL2:HOOK2:MAST1:BBC3:ACOXL:BCL2L11:ITGA4:CYP8B1:ADCY5:TBC1D14:ETF1:RREB1:MICB:CEBPD
orange4	GWAScatalog	318	44	9.47e-07	4.64e-05	Immunological	Functions of the Cardiovascular	Haematological	6.02384	0.138365	PRDM16:F3:ALOX5:HK1:NKX2-3:PPRC1:LMO2:CCND2:SP1:TBC1D4:HBQ1:AXIN1:SETD1A:SLC7A5:SPECC1:FAM222B:TAC4:TMC6:BCL2:ZBTB7A:MAST1:KLF1:ANTXR1:ACOXL:AGAP1:RNPEPL1:ITSN1:YDJC:FBXO7:PNPLA3:NCAPH2:ODF3B:LRIG1:PIK3CA:PDGFRA:PIM1:USP49:MYB:CITED2:WIPI2:ZMIZ2:PVT1:ZFAT:AK3
orange4	GWAScatalog	349	48	3.72e-07	2.04e-05	Immunological	Functions of the Cardiovascular	Haematological	6.42988	0.137536	PRDM16:TAL1:GADD45A:F3:ALOX5:HK1:GOT1:LMO2:KDM2A:CCND2:SP1:BCL7A:TBC1D4:SCAMP5:AKAP13:HBQ1:AXIN1:ATMIN:SLC7A5:PIEZO1:SPECC1:FAM222B:TAC4:TMC6:BCL2:ZBTB7A:KLF1:SMG9:ANTXR1:ACOXL:AGAP1:ITSN1:FBXO7:PNPLA3:ODF3B:LRIG1:PDGFRA:SLC12A7:PIM1:USP49:SESN1:EPB41L2:MYB:CITED2:WIPI2:ANK1:PVT1:USP51
orange4	GWAScatalog	148	32	7.49e-10	8.49e-08	Immunological	Functions of the Cardiovascular	Haematological	9.12577	0.216216	PRDM16:KIF1B:HK1:ACVRL1:PFAS:CRHR1:TAC4:SMAD7:AP3D1:SNRPA:PRRG2:KLHL29:PRKCE:KLF7:SIM2:PNPLA3:FBLN1:WNT7B:PXK:PDGFRA:SLC39A8:RGS14:RREB1:MYB:PRKAR1B:UNCX:MICALL2:ZNF12:NT5C3A:NYAP1:PVT1:DDX58
orange4	GWAScatalog	234	50	2.32e-14	4.21e-12	Immunological	Functions of the Cardiovascular	Haematological	13.6345	0.213675	PRDM16:HK1:ZMIZ1-AS1:LMO2:KDM2A:CCND2:SP1:FBRSL1:TBC1D4:GAS6:HBQ1:AXIN1:GNAO1:PIEZO1:PFAS:FAM117A:TAC4:TMC6:SMAD7:BCL2:AP3D1:ZBTB7A:MAST1:KLF1:SLC7A10:PRRG2:KLHL29:PRKCE:ANTXR1:ACOXL:KLF7:SIM2:FBXO7:FBLN1:WNT7B:ODF3B:PXK:PDGFRA:LIN54:SLC12A7:RGS14:RREB1:USP49:MYB:PRKAR1B:UNCX:MICALL2:ZMIZ2:POP7:DDX58
orange4	GWAScatalog	70	11	0.00435343	0.0302593	Infection	Certain Infection and Parasitic Diseases	Tuberculosis	2.36117	0.157143	SPON1:WT1:DCUN1D5:E2F7:PCSK6:GNAO1:GATA6:CTAGE1:CABLES1:C2CD2:CNOT6L
orange4	GWAScatalog	23	6	0.00253346	0.021366	Metabolic	Functions of the Digestive	Metabolic and Endocrine Systems	2.59629	0.26087	CASZ1:CELF2:FAM171B:AHR:RGS20:TRIB1
orange4	GWAScatalog	534	77	1.29e-11	2.13e-09	Metabolic	Functions of the Digestive	Metabolic and Endocrine Systems	10.8895	0.144195	CASZ1:AGMAT:PIK3R3:BCAR3:KIAA1614:KCNMA1:TSPAN14:WBP1L:FAM53B:IGF2:GAB2:SORL1:PHLDA1:DGKH:APH1B:RABEP2:SALL1:CHD9:NFATC3:ZFHX3:ACSF3:SMG6:MYO19:DHRS11:CDK12:PITPNC1:PRKAR1A:SMAD7:NFATC1:CALR:RASIP1:SLC8A1:SPTBN1:RAB11FIP5:TGFBRAP1:GLI2:CXCR4:HOXD10:UNC80:EDEM2:PPDPF:NRIP1:MAFF:WNT7A:SFMBT1:LRIG1:SKIL:ETV5:AHRR:TPPP:FGF10:DMGDH:RGS14:RREB1:NEU1:PPP2R5D:SIM1:FOXO3:SLC22A3:UNCX:AHR:NT5C3A:GRB10:VKORC1L1:POR:TSPAN33:SHH:PPP1R3B:XKR6:NRG1:NRG1-IT2:HNF4G:TRIB1:AK3:PTPN3:MED22:BRD3:EGFL7
orange4	GWAScatalog	278	62	1.99e-18	6.03e-16	Metabolic	Functions of the Digestive	Metabolic and Endocrine Systems	17.7004	0.223022	LMNA:HK1:TSPAN14:IGF2:ADM:WT1:SNX32:EFEMP2:CCND1:CCND2:APOLD1:HMGA2:FLT1:DLK1:SPRED1:ONECUT1:RORA:AKAP13:SP6:TAC4:CABLES1:UHRF1:KLHL29:ACVR1C:IRS1:FOXA2:EDEM2:MAFB:ZNF512B:NRIP1:RIPPLY3:MAFF:FAM118A:PIM3:LRIG1:ADCY5:MCM2:CCNL1:LHFPL2:ARSB:RREB1:TEAD3:PIM1:GCLC:SESN1:PDE10A:IGF2BP3:TBX20:TNS3:GRB10:CALCR:FGFR1:ANK1:TRIB1:SLC45A4:NTRK2:NFIL3:FANCC:PTCH1:PAPPA:STRBP:PJA1
orange4	GWAScatalog	149	25	7.38e-06	0.000251198	Metabolic	Functions of the Digestive	Metabolic and Endocrine Systems	5.13186	0.167785	SFPQ:HMCN1:NRG3:BDNF:CCND1:KIRREL3:HMGA2:CLIP1:ADAMTSL3:ADCY9:RAI1:SP6:ACOXL:MCM6:GRB14:EPB41L1:SFMBT1:ADAMTS9:ETV5:ISOC1:POM121L2:FOXO3:CALCR:ZFAT:BRINP1
orange4	GWAScatalog	165	24	0.000119523	0.00225974	Metabolic	Functions of the Digestive	Metabolic and Endocrine Systems	3.92255	0.145455	PRMT6:CAPN2:LCOR:C10orf12:NAV2:BDNF:STARD10:FAM222A:ADAMTSL3:ADCY9:ATXN2L:TOMM40:QPCTL:SATB2:SPAG16:IRS1:RNF185:ETV5:RASGEF1B:TRIO:LRFN2:GCLC:FOXO3:RPS6KA2:CADPS2
orange4	GWAScatalog	115	17	0.000921639	0.0102624	Metabolic	Functions of the Digestive	Metabolic and Endocrine Systems	3.03544	0.147826	THEMIS2:ZEB1:HOXC13:SMAD6:PTPRS:TOMM40:QPCTL:KIDINS220:GRB14:IRS1:ADAMTS9:RNU4-43P:RREB1:LRFN2:SLC7A2:PVT1:TDRD7
orange4	GWAScatalog	185	27	4.38e-05	0.00105582	Metabolic	Functions of the Digestive	Metabolic and Endocrine Systems	4.35841	0.145946	PRMT6:ZMIZ1-AS1:BDNF:E2F7:CLIP1:PGP:ADCY9:ATXN2L:PGPEP1:CHST8:KCTD15:PRKCE:RBMS1:STK39:ZNF341:ARHGAP8:PLXNA1:ETV5:DGKG:SLC12A7:NIPBL:POM121L2:FOXO3:MAN1A1:CALCR:FOXP2:NRG1:NRG1-IT2
orange4	GWAScatalog	139	23	2.12e-05	0.000592183	Neoplasms	Malignant Neoplasms	Maligrant Neoplasms of Colon	4.67351	0.165468	MACF1:CHRM3:CELF2:NKX2-3:SLC25A28:HSPA12A:NANOS1:CCND2:TBX3:MED13L:KLF5:CRTC3:FENDRR:SMAD7:CXCR4:PTPN1:LRIG1:RNF4:PCBD2:NOTCH4:DCBLD1:SLC22A3:PVT1
orange4	GWAScatalog	214	31	1.44e-05	0.00043693	Neoplasms	Malignant Neoplasms	Maligrant Neoplasms of Breast	4.84031	0.14486	PIK3R3:ZC3H11A:SNX32:CCND1:FGF3:BARX2:MLF2:TBX3:KLF5:CCDC88C:ADCY9:TOX3:CDH2:GATAD2A:CCNE1:SMG9:NCOA1:BCL2L11:DLX1:DLX2:NRIP1:RHBDD3:AHRR:FGF10:HSPA4:RANBP9:RP1-111D6.3:TAB2:CUX1:HNF4G:PVT1:RAD23B
orange4	GWAScatalog	128	23	5.23e-06	0.000182438	Neoplasms	Malignant Neoplasms	Maligrant Neoplasms of Pancreas	5.28176	0.179688	NOC2L:ROR1:NR5A2:NLRP6:KLF5:RORA:FA2H:BCAR1:HNF1B:IGFBP4:SP6:ARL4C:MICAL3:RHBDD3:RASL10A:SLC12A7:CLPTM1L:ARID1B:TNS3:LINC-PINT:MKLN1:HNF4G:PVT1
orange4	GWAScatalog	381	59	1.91e-10	2.67e-08	Neoplasms	Malignant Neoplasms	Malignant Neoplasms of Male Genital Organs	9.71784	0.154856	EFNA3:EFNA3:SLC50A1:SLC41A1:PSD:TRIM8:WBP1L:CTBP2:IGF2:KDM2A:TMEM123:EIF4B:FBRSL1:KLF5:FERMT2:DDHD1:SIX1:ACTN1:MAP2K1:GNAO1:HNF1B:B4GALNT2:SPOP:SOX9:MBD2:TCF4:BCL2:EHBP1:BCL2L11:MLPH:ANO7:HDLBP:FARP2:ADRM1:GATA5:EEF1A2:PPDPF:GMEB2:STMN3:RTEL1:ZNF512B:SAMD10:CTDSPL:SIDT1:MBNL1:PRKCI:SKIL:CLDN11:IRX4:FGF10:NOTCH4:FOXO3:SESN1:FBXO5:SLC22A3:MAD1L1:TNS3:PVT1:RAD23B:ARHGAP6
orange4	GWAScatalog	59	10	0.00368342	0.0280294	Neurological	Diseases of the Nervous System	Vascular Syndromes of Brain in Cerebrovascular Diseases	2.43375	0.169492	PARK7:CASZ1:TBX3:LRCH1:FLRT2:ALDH1A2:ZFHX3:JPH3:ILF3:ZNF318
orange4	GWAScatalog	28	7	0.00146907	0.0150642	Neurological	Diseases of the Nervous System	Sleep Disorders	2.83296	0.25	ARHGEF10L:PCDH9:TMEM132E:MEIS1:SATB2:BHLHE40:WDR17
orange4	GWAScatalog	65	16	2.1e-06	8.67e-05	Ophthalmological	The Eye	Ear and Related Structures	5.67762	0.246154	ARHGAP20:NT5DC3:PDE8A:AKAP13:CHSY1:BANP:LTBP1:WNT10A:ARL4C:WNT7B:ADAMTS2:IBTK:RABGEF1:NDUFAF6:BRD3:RXRA
orange4	GWAScatalog	399	48	1.59e-05	0.000471979	Ophthalmological	The Eye	Ear and Related Structures	4.79962	0.120301	TRAPPC3:BAMBI:KAZALD1:PLEKHA7:TSPAN18:OR5J2:GAB2:ME3:ARHGAP20:ADAMTS20:KLF5:LMO7:FOXA1:FERMT2:NEDD4:RORA:AKAP13:ANPEP:CDH11:BANP:SMG6:CAMTA2:WNT9B:TCF4:LTBP1:SPTBN1:SPRED2:MEIS1:ANTXR1:NPAS2:MLPH:HDLBP:PTPN1:ETS2:PCBP3:LRIG1:DGKG:STOX2:AHRR:ISOC1:ADAMTS2:IBTK:FKBP9:VKORC1L1:CTTNBP2:NDUFAF6:BRD3:RXRA
orange4	GWAScatalog	97	14	0.00314665	0.0254661	Psychiatric	Mental and Behavioural Disorders	Hyperkinetic Disorders	2.50215	0.14433	CSMD2:STIP1:FGF3:GRIK4:NT5DC3:SEMA6D:FBXL16:SPAG16:NCL:MMP24:ARSB:LINC00461:FOXP2:CADPS2
orange4	GWAScatalog	149	19	0.00282366	0.0232952	Psychiatric	Mental Functions	Temperament and Personality Functions	2.54919	0.127517	GRIK3:NANOS1:ADM:MTCH2:SIPA1L1:RGS6:SEMA6D:PAFAH1B1:CRHR1:COLEC12:RBX1:TEF:BBX:SIM1:NKAIN2:NXPH1:FOXP2:PPP1R3B:XKR6
orange4	GWAScatalog	48	11	0.00016305	0.00295936	Psychiatric	Mental and Behavioural Disorders	Failure of Genital Response	3.78768	0.229167	SPEN:RBM15:EBF3:PDZRN4:PAM16:XYLT1:PAPOLG:KIAA1841:SIM1:MATN2:FOCAD
orange4	GWAScatalog	210	30	2.58e-05	0.000699491	Psychiatric	Mental and Behavioural Disorders	Depressive Episode	4.58802	0.142857	RERE:ZNF326:BARHL2:BCAR3:DENND1B:CCND2:CPM:PLXNC1:PCDH9:TOX3:FASN:PIEZO2:CHST8:KCTD15:ARHGAP8:PHF21B:ABCF3:EHHADH:FGF12:RASGEF1B:TRIO:MYO10:HOMER1:RASA1:MGAT4B:SIM1:SP4:ADCYAP1R1:NRG1:NRG1-IT2:SLC2A8
orange4	GWAScatalog	656	79	3.33e-08	2.52e-06	Psychiatric	Mental and Behavioural Disorders	Bipolar Affective Disorder	7.47804	0.120427	PLEKHO1:ATP8B2:PIGM:SMYD3:NLRP6:FADS3:MACROD1:BANF1:YIF1A:PELI3:RBM14:SYT12:TENM4:HDAC7:WNT1:ANAPC7:MSI1:DGKH:PPP1R13B:SPRED1:NMB:ZNF592:GRIN2A:NDUFAB1:PRSS36:RTN4RL1:PFAS:THRA:UTP18:KCTD2:SLC16A5:COLEC12:ZCCHC2:ILF3:QTRT1:NR2C2AP:NCAN:GATAD2A:RASIP1:SLC4A1AP:CERS6:MAP2:NCOA6:MOCS3:KCNQ2:EEF1A2:PPDPF:MAPK1:RBX1:ZNF385D:ALAS1:PHF7:NT5DC2:SFMBT1:CD47:FGF12:SLAIN2:HOMER1:NOTCH4:SNAP91:DCBLD1:RPS6KA2:MAD1L1:SP4:MPP6:AUTS2:PUS7:MKLN1:PLXNA4:FGFR1:EXOSC4:GRHPR:WNK2:SVEP1:BRINP1:GARNL3:SLC2A8:MED22:HSD17B10
orange4	GWAScatalog	827	103	4.11e-11	6.22e-09	Psychiatric	Mental and Behavioural Disorders	Schizophrenia	10.3858	0.124547	RERE:PTPRU:GRIK3:DPYD:PLEKHO1:SIPA1L2:AKT3:KIF26B:CACNB2:KIAA1217:CXCL12:TRIM8:WBP1L:NANOS1:ARNTL:TSPAN18:MDK:ESAM:NXPH4:ANAPC7:MPHOSPH9:CDK2AP1:RILPL2:RGS6:FLRT2:PPP1R13B:RORA:TLE3:AP3B2:ADAMTSL3:NMB:ZNF592:CDIP1:GRIN2A:KCTD13:TAOK2:GNAO1:NDRG4:CDH11:EDC4:NFATC3:SMG6:RAI1:SREBF1:SPECC1:SOX9:COLEC12:TCF4:NCAN:GATAD2A:PRRG2:IRF3:SLC4A1AP:CYP26B1:EMX1:SOWAHC:EPC2:COQ10B:SATB2:TYW5:SPAG16:EFHD1:AGAP1:PPP1R16B:PHACTR3:ETS2:MGAT3:CACNA1I:BRD1:CHKB:TBC1D5:ALAS1:PHF7:NT5DC2:SFMBT1:PCCB:FXR1:SLC39A8:EMB:SMIM15:ETF1:WDR55:POM121L2:ZSCAN31:NOTCH4:COL21A1:SNAP91:FOXO3:NKAIN2:MAD1L1:SP4:MPP6:HSPB1:POP7:KMT2E-AS1:PUS7:ZDHHC2:VPS37A:FGFR1:MIR4472-1:MROH6:TLE1:PJA1
orange4	GWAScatalog	556	101	6.25e-22	2.83e-19	Psychiatric	Mental Functions	Sleep Functions	21.2043	0.181655	PRDM2:BARHL2:DPYD:CDC73:KCNT2:ATE1:GPR26:CTBP2:ARNTL:BDNF:KIRREL3:ETNK1:E2F7:NAV3:RFX4:CLIP1:PCDH9:KLF5:FAM155A:SOX1:OTX2:FLRT2:BEGAIN:SEMA6D:ONECUT1:TMEM114:USP7:ZNF423:TOX3:CHD9:GNAO1:NFATC3:ZFHX3:RHBDL3:DCAKD:COPZ2:PITPNC1:NPC1:SKOR2:TCF4:LMAN1:ZCCHC2:ILF3:PGPEP1:TSHZ3:NOVA2:TRIB2:FKBP1B:BIRC6:SLC8A1:CAMKMT:CRIPT:NRXN1:PSME4:MEIS1:NPAS2:UBXN4:EPC2:RBMS1:HES6:HDAC4:PAX1:KCNJ4:FAM118A:UBE2E2:EIF4E3:ADCY5:MRAS:MED12L:DGKG:UVSSA:STIM2:PAQR3:TACR3:RASA1:EFNA5:ZNF608:ID4:MDGA1:ZNF318:OGFRL1:FBXO5:PDE10A:FKBP9:GRB10:AUTS2:CUX1:ORAI2:FOXP2:PLXNA4:EZH2:NRG1:NRG1-IT2:HNF4G:TMEM64:ZNF706:ZFAT:GRHPR:SHB:RAD23B:IER5L:FAM155B
orange4	GWAScatalog	103	18	7.78e-05	0.00158703	Reproduction	Genitourinary and Reproductive Functions	Sexual Functions	4.1089	0.174757	BARHL2:FOXG1:EIF5:SEMA6D:XYLT1:ZNF423:ZFHX3:MON1B:TCF4:MAST3:KLHL29:GRB14:ZIC4:MAD1L1:FOXP2:CADPS2:PPP1R3B:HNF4G
orange4	GWAScatalog	175	26	4.42e-05	0.00105582	Respiratory	Functions of the Cardiovascular	Haematological	4.35447	0.148571	PHF13:RALGPS2:NR5A2:HLX:CHRM3:EML3:TBX3:TRIP11:USP3:SH3GL3:GRIN2A:GNAO1:NCOR1:FBXL20:CABLES1:QTRT1:TSHZ3:RBMS1:SATB2:MICAL3:IGF2BP2:FGF10:ADAMTS19-AS1:FGF18:PPP1R3B:IER5L
orange4	GWAScatalog	337	37	0.000828076	0.0096965	Respiratory	Diseases of the Respiratory System	Asthma	3.08193	0.109792	RERE:SYTL1:DENND1B:RBM34:ARID4B:CELF2:AP5B1:PHOX2A:WNT11:HDAC7:FLRT2:SLC24A4:RORA:SMAD6:SOCS1:GNAO1:SMAD4:SLC7A10:NCOA1:SLC8A1:BCL2L11:D2HGDH:RTEL1:RUNX1:ADAMTS9:CEP19:PDGFRA:GAB1:GNPDA1:MICB:NOTCH4:GRM4:MAP3K7:GLI3:FGFR1:PVT1:GRIN3A
orange4	GWAScatalog	834	143	6.4e-28	1.16e-24	Skeletal	Structures Related to Movement	Structures related to movement	27.194	0.171463	KLHL17:PHF13:RERE:SPEN:CLIC4:FAM110D:MACF1:DPYD:CELSR2:RBM15:ARHGEF11:KIAA1614:PSEN2:FMN2:KLF6:RAB18:KCNMA1:DUSP5:TEAD1:BAD:PTS:SORL1:SLC37A2:FLI1:LRP6:APOLD1:FAR2:WNT1:HMGA2:NAV3:TMTC2:TBX3:MED13L:CDK2AP1:RP11-307N16.6:SPATA13:SAV1:MTA1:SEMA6D:USP3:TLE3:PDE8A:CRTC3:RGMA:AXIN1:RAB11FIP3:ZNF75A:CREBBP:ADCY9:ZNF689:ZNF423:SALL1:IRX5:ZFHX3:PIEZO1:SPG7:ABR:SMG6:NTN1:SSH2:DCAKD:TBX4:MRC2:POLG2:LLGL2:TIMP2:FOXK2:CABLES1:SMAD7:TCF4:BCL2:NFATC1:SBNO2:KLF2:FOSB:TRIB2:MIR4757:DNMT3A:SLC8A1:PRKCE:SPTBN1:MEIS1:CYP26B1:BCL2L11:EN1:HS6ST1:RPRM:SATB2:FZD7:EPHA4:IRS1:MLPH:HDAC4:MMP9:RUNX1:KIAA1671:MICALL1:FAM118A:WNT7B:CELSR1:ZBED4:HRH1:TMEM43:SUSD5:ITGA9:NPRL2:PXK:ADCY5:MBNL1:IGF2BP2:DGKG:DLG1:IDUA:FGFRL1:IGFBP7:SLC4A4:TACR3:ARSB:RASGRF2:HSPA4:RREB1:LRFN2:ZNF318:LRRC1:COL21A1:EPB41L2:ARID1B:FOXK1:GRB10:GTF2I:TSPAN12:ZNF800:MKLN1:SLC4A2:ZNF704:STK3:ZFAT:CNTLN:NOL6:GAS1:PTCH1:PAPPA:RNU6ATAC:FBXW5
orange4	GWAScatalog	898	128	5.02e-18	1.3e-15	Skeletal	Structures Related to Movement	Height	17.2994	0.142539	MFAP2:HSPG2:CLIC4:FAM110D:ACOT11:COLGALT2:SNAP47:JMJD4:AKT3:GRK5:CTBP2:TCERG1L:TEAD1:KDM2A:PPP1CA:CCND1:TMEM126A:FLI1:CCND2:ADCY6:RPSAP52:HMGA2:TMTC2:SOCS2:NUP37:MED13L:BCL7A:RILPL2:DGKH:SPRY2:FAM155A:PELI2:PRKCH:TRIP11:ATXN3:ALDH1A2:RNU6-1:TLE3:CELF6:CELF6:LOXL1:SH3GL3:ADAMTSL3:RAB40C:HAGHL:TRAF7:PGP:PPL:XYLT1:SPNS1:PLCG2:JPH3:PIEZO1:ABR:KDM6B:IGFBP4:TBX4:MAP3K3:CABLES1:SERPINB8:AP3D1:ILF3:MAP1S:PGPEP1:GATAD2A:DNMT3A:LTBP1:CAMKMT:CRIPT:MEIS1:ANTXR1:GLI2:STK39:MAP2:FEV:CRYBA2:DIS3L2:CBFA2T2:ZNF341:NCOA6:MMP24:EIF6:PHF20:EPB41L1:MAFB:RUNX1:CHKB:VGLL4:TBC1D5:SFMBT1:RYBP:TMCC1:PCCB:IGF2BP2:APBB2:PDGFRA:RASGEF1B:NIPBL:HOMER1:PCBD2:FGF18:FBXW11:ADAMTS2:RREB1:KIF13A:ID4:FANCE:DSE:DCBLD1:PDE10A:IGF2BP3:FKBP9:RSBN1L:SLC25A13:FOXP2:EZH2:PDIA4:TMEM176A:MOS:EXT1:PVT1:ZFAT:PTCH1:ZNF367:SVEP1:PAPPA:BRINP1:STRBP:LHX3
rusybrown1	GWAScatalog	28	5	0.0070979	0.0496953	Body Structures	Injury	Poisoning and Certain Other Consequences of External Causes	2.14887	0.178571	LRP5:DUSP3:RNMT:RSPO3:GRB10
rusybrown1	GWAScatalog	690	72	1.87e-11	4.84e-09	Cardiovascular	Functions of the Cardiovascular	Haematological	10.7287	0.104348	CASZ1:PHACTR4:PHC2:NAV1:ZNF438:KIF5B:TRIM8:CNNM2:H19:WT1:PRDM11:NUP160:MTNR1B:ARHGAP42:TMEM133:PLXNC1:FGD6:MED13L:LRCH1:MCF2L:FBLN5:HHIPL1:DIO3:ABHD17C:MYH11:RBBP6:CDH11:VAC14:SMG6:HOXB7:TTLL6:MSI2:RNMT:ZCCHC2:ZBTB7A:MAP2K2:GATAD2A:GDF7:SLC1A4:NBEAL1:FN1:ARVCF:MN1:TNRC6B:BRD1:WNT7A:CACNA1D:MITF:PPP4R2:ATP1B3:TEC:SHROOM3:ZNF827:PALLD:CSNK1G3:GMDS:PGBD1:CDKN1A:TTBK1:ZNF318:RSPO3:ARID1B:SOD2:PRKAG2:NRG1:NRG1-IT2:MAK16:RNF122:ZFAT:PTPRD:NR4A3:ZNF618:CNTRL:PBX3
rusybrown1	GWAScatalog	114	12	0.00468224	0.0372731	Cardiovascular	Functions of the Cardiovascular	Haematological	2.32955	0.105263	FADS1:CREBBP:SPATS2L:PTPRG:MCF2L2:SLC4A4:NKD2:IRX1:RSPO3:SLC25A37:DOCK5:KCNQ3
rusybrown1	GWAScatalog	70	15	3.34e-07	2.43e-05	Cardiovascular	Functions of the Cardiovascular	Haematological	6.47581	0.214286	SKI:SH3PXD2A:WNT11:TBX5:MED13L:LRCH1:SIPA1L1:MEIS1:SUMO1:MAGI1:FRMD4B:PAM:CREBRF:TBX20:FGFR1
rusybrown1	GWAScatalog	139	22	2.13e-07	1.69e-05	Cardiovascular	Functions of the Cardiovascular	Haematological	6.67207	0.158273	FADS1:CACNA1C:MAP4K5:ADCK1:MYH11:CDH11:RNMT:CDH2:LMNB2:MEIS1:SPEG:B3GNT7:EMILIN3:MN1:IP6K1:CACNA1D:FRMD4B:DSP:TBX20:PLEC:SHC3:ZNF367
rusybrown1	GWAScatalog	240	27	9.38e-06	0.000448215	Cardiovascular	Diseases of the Circulatory System	Atrial Fibrillation and Flutter	5.02761	0.1125	CASZ1:DMRTA2:KCNN3:SH3PXD2A:TBX5:TBX5-AS1:CUL4A:SNX6:SYNE2:IGF1R:WNT3:SMAD7:MEX3C:KIF3C:SLC1A4:SPATS2L:FRMD4B:PPP2R3A:XXYLT1:PAK2:EFNA5:NUDT3:CDKN1A:GTF2I:MTSS1:PTK2:MLLT3
rusybrown1	GWAScatalog	460	51	2.12e-09	3.21e-07	Cardiovascular	Diseases of the Circulatory System	Chronic Ischaemic Heart Disease	8.67274	0.11087	SKI:DPYD:TDRKH:LIPA:CNNM2:HTRA1:DENND5A:BDNF:HSD17B12:ARHGAP42:TMEM133:ARHGEF12:SCAF11:FGD6:FLT1:MCF2L:HHIPL1:ITPKA:MYH11:HERPUD1:SMG6:RAI1:FBXL20:NPC1:SMARCA4:EPOR:ZNF787:CENPO:ZEB2:NBEAL1:FN1:PCIF1:MRAS:RGS12:POLR2B:SHROOM3:ZNF827:PALLD:GMDS:NELFE:ANKS1A:FKBP5:CDKN1A:HIVEP2:DAGLB:TBX20:TBXAS1:DOCK5:XKR4:TRIB1:CDKN2A:DAB2IP
rusybrown1	GWAScatalog	49	8	0.00129579	0.0162197	Cognitive	Mental Functions	Psychomotor Functions	2.88747	0.163265	PRDM11:DGKZ:KCNC2:WNT3:ZBTB7A:METAP1D:SPATS2L:NREP
rusybrown1	GWAScatalog	137	14	0.00310446	0.028602	Dermatological	Diseases of the Skin and Subcutaneous Tissue	Psoriasis	2.50801	0.10219	RUNX3:CAMK2G:CFL1:RPS26:COG6:SYNE2:KLF13:STAT3:REL:IFNGR2:RUNX1:GPR160:HLA-C:KLF4
rusybrown1	GWAScatalog	78	10	0.00228714	0.0239952	Endocrine	Endocrine	Nutritional and Metabolic Diseases	2.64071	0.128205	RTKN2:RPS26:TNFRSF19:TPO:FOXA2:SSTR4:HLA-C:BACH2:SASH1:NRG1:NRG1-IT2
rusybrown1	GWAScatalog	71	9	0.00402275	0.0334921	Environment	Major Life Areas	Education	2.39548	0.126761	AKT3:RILPL1:FARP1:ATXN2L:PSMD14:IFNGR2:CRYZL1:KIFC2:MFSD3
rusybrown1	GWAScatalog	134	13	0.00662498	0.0473399	Gastrointestinal	Diseases of the Digestive System	Intestinal Malabsorption	2.17882	0.0970149	RUNX3:NAV1:PPP1R12B:PRKCQ:H19:IGF2:SNX6:ZFP36L1:REL:IL18R1:FRMD4B:CNOT6:BACH2
rusybrown1	GWAScatalog	155	20	1.81e-05	0.000822849	Gastrointestinal	Diseases of the Digestive System	Diverticular Disease of Intestine	4.7415	0.129032	GPR158:HTRA1:DUSP8:CALCA:BDNF:TBX5:DISP2:LINC00594:ADCY9:FOXL1:PIEZO1:NOTUM:TXNL1:KLF16:PPP1R14A:IFNGR2:TNRC6B:MAPK12:ROBO1:LCORL:ELFN1
rusybrown1	GWAScatalog	121	14	0.000952158	0.0133966	Immunological	Functions of the Cardiovascular	Haematological	3.02129	0.115702	MACF1:BET1L:RIC8A:TRIM68:HSPA8:MAX:PIEZO1:SMG9:ZEB2:SLC40A1:MYD88:CCND3:SLC25A37:ANK1
rusybrown1	GWAScatalog	173	18	0.000703048	0.0104593	Immunological	Functions of the Cardiovascular	Haematological	3.15302	0.104046	LSM10:LIPA:ADD3:ZBTB16:FAM222A:MAP4K5:ITPKA:NPC1:NCLN:CELF5:MARK4:ARPC2:PLCB4:TERT:HLA-C:CCND3:NDRG1:BRD3
rusybrown1	GWAScatalog	204	22	0.000113775	0.00264745	Immunological	Functions of the Cardiovascular	Haematological	3.94395	0.107843	PIK3CD:NLRP6:CD81-AS1:ACVRL1:DPP8:FAM219B:SMG6:CNN2:HOOK2:NFIX:SSBP4:ERF:MARK4:BBC3:ACOXL:ARVCF:SETD2:PAK2:TBC1D14:HLA-C:CCND3:CDKN2A
rusybrown1	GWAScatalog	221	26	6.09e-06	0.000298863	Immunological	Functions of the Cardiovascular	Haematological	5.2152	0.117647	WDR26:ADD3:FAM53B:TRIM68:FADS1:ZBTB16:ACVRL1:DACH1:MAP4K5:SMG6:THRA:NPC1:CNN2:MARK4:SAE1:RBMS1:ARPC2:ARVCF:SETD2:PAK2:POLR2B:TERT:HLA-C:FKBP5:BACH2:CDKN2A
rusybrown1	GWAScatalog	148	23	1.6e-07	1.38e-05	Immunological	Functions of the Cardiovascular	Haematological	6.79597	0.155405	KIF1B:EGLN1:DCDC1:CACNA1C:ACVRL1:MAP4K5:WNT3:METRNL:RNMT:SMAD7:MARK4:ZC3H4:SIM2:WNT7B:PXK:MITF:SHROOM3:GMDS:UNCX:MICALL2:PRKAG2:ACO1:VAV2
rusybrown1	GWAScatalog	349	39	1.31e-07	1.19e-05	Immunological	Functions of the Cardiovascular	Haematological	6.88401	0.111748	RPS6KA1:LINC01137:ZFAND4:CNNM2:BET1L:TRIM68:LRP5:IRS2:PSMA3:MAX:ZNF839:KLF13:HBM:CDH1:PIEZO1:STAT3:KLF16:ZBTB7A:USF2:SMG9:SERTAD2:ACOXL:ZEB2:SH3BP4:AGAP1:PCIF1:ZNF217:MN1:TNRC6B:TERT:MEF2C:HLA-C:PIM1:CCND3:BACH2:WIPI2:TRRAP:SLC25A37:ANK1
rusybrown1	GWAScatalog	318	38	3.25e-08	3.27e-06	Immunological	Functions of the Cardiovascular	Haematological	7.48854	0.119497	LINC01137:NUAK2:ZFAND4:CNNM2:TRIM68:LRP5:SP7:IRS2:PSMA3:MAX:KLF13:CTDSPL2:DPP8:HBM:CDH1:KLF16:ZBTB7A:USF2:SERTAD2:ACOXL:ZEB2:SLC40A1:SH3BP4:AGAP1:PCIF1:ZNF217:MN1:TNRC6B:TERT:MEF2C:NREP:HLA-C:PIM1:CCND3:WIPI2:SLC25A37:ZFAT:PTK2
rusybrown1	GWAScatalog	348	42	4.66e-09	6.04e-07	Immunological	Functions of the Cardiovascular	Haematological	8.33145	0.12069	TESK2:DPYD:MEF2D:BET1L:RIC8A:PSMD13:NLRP6:FADS1:ZBTB16:RPH3A:RHOF:IRS2:GRTP1:MAP4K5:MAX:ZFP36L1:ITPK1:IGF1R:PIEZO1:SMG6:SLC25A11:FAM171A2:NFE2L1:MARK4:ZNF787:ARPC2:BCL2L1:RUNX1:ARVCF:MN1:PAK2:RGS12:TERT:ZSWIM6:IQGAP2:MEF2C:NREP:ASAP1:PLEC:JAK2:CDKN2A:BRD3
rusybrown1	GWAScatalog	234	34	1.19e-09	1.97e-07	Immunological	Functions of the Cardiovascular	Haematological	8.92325	0.145299	EGLN1:BET1L:TRIM68:CACNA1C:MAP4K5:MAX:DPP8:THAP11:PIEZO1:WNT3:SMAD7:ZBTB7A:SLC7A10:ZC3H4:ACOXL:ZEB2:SLC40A1:ZNF217:SIM2:WNT7B:PXK:MITF:SHROOM3:TERT:MEF2C:NREP:GMDS:CCND3:RSPO3:UNCX:MICALL2:PRKAG2:SLC25A37:ACO1
rusybrown1	GWAScatalog	23	5	0.0029182	0.027367	Metabolic	Functions of the Digestive	Metabolic and Endocrine Systems	2.53488	0.217391	CASZ1:THSD7B:AHR:RGS20:TRIB1
rusybrown1	GWAScatalog	534	53	4.54e-08	4.34e-06	Metabolic	Functions of the Digestive	Metabolic and Endocrine Systems	7.34299	0.0992509	CASZ1:ZDHHC18:AK5:TRIM46:PMF1:LARP4B:CNNM2:FAM53B:H19:IGF2:DCDC1:R3HDM2:DACH1:MAP4K5:IGF1R:MAF:SMG6:PRKAR1A:SMAD7:RNF152:NFATC1:RAB11FIP5:ALMS1:PAX8:GLI2:SUMO1:SPEG:PRNP:TNRC6B:WNT7A:CACNA2D2:RAD54L2:SKIL:RGS12:SHROOM3:AHRR:IRX1:HLA-C:HMGA1:NUDT3:TFEB:UNCX:AHR:GRB10:PTPN12:PRKAG2:MFHAS1:XKR6:NRG1:NRG1-IT2:TRIB1:NDRG1:MLLT3:BRD3
rusybrown1	GWAScatalog	278	35	3.02e-08	3.22e-06	Metabolic	Functions of the Digestive	Metabolic and Endocrine Systems	7.51995	0.125899	TBX15:KCNN3:ZBTB7B:HHEX:IGF2:WT1:CCND1:MTNR1B:PDX1:FLT1:KL:BCL11B:ONECUT1:IGF1R:MSI2:ACTL9:EPAS1:CNNM3:FOXA2:ZNF512B:RIPPLY3:LCORL:HLA-C:HMGA1:TEAD3:FKBP5:MAPK13:PIM1:AMZ1:TBX20:GRB10:FGFR1:ANK1:TRIB1:NFIL3
rusybrown1	GWAScatalog	42	7	0.00227852	0.0239952	Metabolic	Functions of the Cardiovascular	Haematological	2.64235	0.166667	MAP4K5:KRTCAP3:FNDC4:BAZ1B:INTS10:PHYHIP:TRIB1
rusybrown1	GWAScatalog	149	15	0.00260564	0.0260321	Metabolic	Functions of the Digestive	Metabolic and Endocrine Systems	2.58409	0.100671	BDNF:CCND1:SHANK2:CBX5:FGD6:ADCY9:RAI1:TOP2A:NFIC:ZC3H4:ACOXL:SUMO1:NR2F1-AS1:NUDT3:ZFAT
rusybrown1	GWAScatalog	6	4	5.35e-05	0.00159056	Metabolic	Functions of the Digestive	Metabolic and Endocrine Systems	4.27195	0.666667	HHEX:MTNR1B:GRB10:ANK1
rusybrown1	GWAScatalog	165	18	0.00039889	0.0069614	Metabolic	Functions of the Digestive	Metabolic and Endocrine Systems	3.39915	0.109091	NAV1:LCOR:C10orf12:BDNF:HSD17B12:PCED1B:FAM222A:ADCY9:ATXN2L:KLHL36:QPCTL:ZC3H4:EPAS1:RNU7-144P:TRIO:RSPO3:RPS6KA2:PPP1R9A:CADPS2
rusybrown1	GWAScatalog	185	17	0.00367733	0.0317827	Metabolic	Functions of the Digestive	Metabolic and Endocrine Systems	2.43447	0.0918919	BDNF:DLG2:GABRG3:ADCY9:ATXN2L:ZBTB7C:NFIC:EPAS1:PAX8:THSD7B:RBMS1:RAPGEF4-AS1:LCORL:HIVEP2:AMZ1:NRG1:NRG1-IT2:CACNA1B
rusybrown1	GWAScatalog	381	34	9.63e-05	0.00232992	Neoplasms	Malignant Neoplasms	Malignant Neoplasms of Male Genital Organs	4.01648	0.0892388	ADAR:KCNN3:FLAD1:ZBTB7B:LARP4B:TRIM8:CNNM2:IGF2:EIF4B:TBX5:IRS2:TXNDC16:ZFP36L1:TTC9:MAP2K1:GEMIN4:NXN:SOX9:SALL3:ANO7:FARP2:STK25:ZNF512B:PISD:TNRC6B:SKIL:ANKRD17:AREG:AREGB:TERT:IRX4:TRIM26:NELFE:RGS17:KLF4
rusybrown1	GWAScatalog	214	23	8.47e-05	0.00217948	Neoplasms	Malignant Neoplasms	Maligrant Neoplasms of Breast	4.07187	0.107477	TRIM46:MLLT10:CFL1:CCND1:PTHLH:CCDC88C:ADCY9:CDH2:SSBP4:GATAD2A:SMG9:LYPD5:METAP1D:DLX2:FILIP1L:AHRR:TERT:PDE4D:ATG10:NREP:RP1-111D6.3:TAB2:CDKN2A:KLF4
rusybrown1	GWAScatalog	139	18	4.45e-05	0.00141688	Neoplasms	Malignant Neoplasms	Maligrant Neoplasms of Colon	4.35167	0.129496	MACF1:DUSP10:NANOS1:FADS1:FGF6:MED13L:CRTC3:CDH1:MAF:FOXL1:NXN:SMAD7:RNF4:TERT:TMEM170B:CDKN1A:TFEB:DCBLD1
rusybrown1	GWAScatalog	59	9	0.00108847	0.014743	Neurological	Diseases of the Nervous System	Vascular Syndromes of Brain in Cerebrovascular Diseases	2.96318	0.152542	CASZ1:PMF1:SH3PXD2A:LRCH1:FUT8:SMARCA4:PTPRG:CDKN1A:ZNF318
rusybrown1	GWAScatalog	65	9	0.0021857	0.0235201	Ophthalmological	The Eye	Ear and Related Structures	2.66041	0.138462	ARHGAP20:NT5DC3:PDE8A:COL6A2:ARVCF:WNT7B:RUNX2:VAV2:BRD3
rusybrown1	GWAScatalog	399	32	0.000970765	0.0135534	Ophthalmological	The Eye	Ear and Related Structures	3.01289	0.0802005	TMCO1:GPR158:HHEX:SH3PXD2A:RPLP2:NUP160:PRSS23:ARHGAP20:ARHGEF12:GRTP1:FOXA1:NEDD4:CDH11:NUDT7:SMG6:WNT3:MEIS1:PCBP3:COL6A2:GNB1L:SYN3:RARB:PPP2R3A:AHRR:SCAMP1:GMDS:RUNX2:HACE1:PRKAG2:SLC44A1:RALGPS1:BRD3
rusybrown1	GWAScatalog	149	14	0.00654917	0.0469832	Psychiatric	Mental Functions	Temperament and Personality Functions	2.18381	0.0939597	NANOS1:NUP160:SIPA1L1:TRIP4:ARRDC4:PAFAH1B1:TEF:MAGI1:PDE4D:TRIM26:GTF2IRD1:CLDN23:MFHAS1:XKR6
rusybrown1	GWAScatalog	210	23	6.34e-05	0.00174394	Psychiatric	Mental and Behavioural Disorders	Recurrent Depressive Disorder	4.1978	0.109524	ZNF326:BARHL2:WDR26:RGS7:PLXNC1:ORAI1:PIPOX:PIEZO2:ZNF536:ANKRD27:RCAN1:PHF21B:RBMS3:PTPRG:TRIO:MEF2C:HACE1:OSTM1:SP4:SLC25A37:NRG1:NRG1-IT2:PCMTD1:PAX5
rusybrown1	GWAScatalog	656	55	5.31e-06	0.000267736	Psychiatric	Mental and Behavioural Disorders	Bipolar Affective Disorder	5.27487	0.0838415	HAX1:KCNN3:FLAD1:ZBTB7B:ADD3:NLRP6:FADS1:FADS3:OTUB1:TMEM151A:DPP3:CCDC87:PC:SYT12:SHANK2:CACNA1C:SLC48A1:IFT81:MSI1:F7:CUL4A:BCL11B:STARD9:CDAN1:SEC11A:ALPK3:NDUFAB1:THRA:NFE2L1:NME2:ZCCHC2:NFIX:NR2C2AP:GATAD2A:ZNF541:EPAS1:CNNM3:TSGA10:LIPT1:NGEF:FAM110A:PRNP:KCNG1:KCNQ2:MAGI1:ACOT12:KDM3B:DCBLD1:HIVEP2:RPS6KA2:SP4:FGFR1:PLEC:GNAQ:CACNA1B
rusybrown1	GWAScatalog	827	73	2.1e-08	2.54e-06	Psychiatric	Mental and Behavioural Disorders	Schizophrenia	7.67865	0.0882709	PTPRU:DPYD:HHAT:AKT3:TRIM8:CNNM2:NANOS1:CREB3L1:DGKZ:CHRM4:DLG2:MSANTD2:IGSF9B:CACNA1C:R3HDM2:CDK2AP1:BCL11B:CYFIP1:ANKRD63:ADAM10:CHRNA3:SEC11A:ALPK3:MIR9-3:KCTD13:CDH11:GFOD2:THAP11:PSMB10:SMG6:TSR1:RAI1:GID4:MSI2:SOX9:NOL4:GATAD2A:ZNF536:PRMT1:SOWAHC:ZEB2:SPATS2L:EFHD1:NGEF:AGAP1:GNB1L:MGAT3:RPS19BP1:BRD1:RBMS3:ZNF860:RASSF1:MAGI1:ROBO1:PPP2R3A:ZSWIM6:MEF2C:MAN2A1:KDM3B:ZSCAN31:TRIM27:TRIM26:HLA-C:HACE1:SP4:LINC01004:LZTS1:BNIP3L:FGFR1:KDM4C:GABBR2:RALGPS1:NLGN4X
rusybrown1	GWAScatalog	556	74	3.43e-17	2.08e-14	Psychiatric	Mental Functions	Sleep Functions	16.4644	0.133094	PER3:USP48:AK5:BARHL2:MTF2:DPYD:AXDND1:RGS7:LARP4B:PCGF5:BDNF:HSD17B12:CCDC87:MTNR1B:ZBTB16:DERA:SCN8A:R3HDM2:RFX4:DIAPH3:DACH1:PPM1A:BEGAIN:ONECUT1:ADAM10:RBBP6:DCAKD:MSI2:NPC1:NOL4:TXNL1:ZCCHC2:DUS3L:CPAMD8:ZNF536:LPIN1:FOXN2:ASB3:MEIS1:RBMS1:NDUFS1:HES6:KIF16B:TNRC6B:SGSM3:RARB:CACNA2D2:MITF:EIF4E3:MRAS:ESYT3:LCORL:HNRNPD:PPP3CA:PDE4D:MEF2C:EFNA5:CSNK1G3:TMEM170B:ID4:ZNF318:DST:SASH1:GRB10:ORAI2:CLDN23:NRG1:NRG1-IT2:UNC5D:TMEM64:RUNX1T1:YWHAZ:ZFAT:PTPRD:ZNF618
