## Supplementary Table for "Profiling Neuronal Methylome and Hydroxymethylome of Opioid Use Disorder in the Human Orbitofrontal Cortex" (part 3 of 3)

### Sheet: Table15 (continued)
GWAS for co-methylated modules
rusybrown1	GWAScatalog	103	11	0.00594233	0.0439215	Reproduction	Genitourinary and Reproductive Functions	Sexual Functions	2.22604	0.106796	BARHL2:CNNM2:DIAPH3:FOXG1:TXNL1:MEF2C:MAN2A1:WWC1:CADPS2:CYP7B1:RUNX1T1
rusybrown1	GWAScatalog	175	21	3.43e-05	0.00119573	Respiratory	Functions of the Cardiovascular	Haematological	4.46524	0.12	PHF13:NR5A2:CAMK2G:HSD17B12:PRDM11:PRSS23:FKBP4:TBX5:FBXL20:RBMS1:SPATS2L:ABHD12:EYA2:MN1:PPP6R2:RARB:CACNA2D3:HTR4:HMGA1:AGMO:BOP1
rusybrown1	GWAScatalog	337	37	4.21e-07	2.83e-05	Respiratory	Diseases of the Respiratory System	Asthma	6.37577	0.109792	SYTL1:TDRKH:PRKCQ:LHPP:PHOX2A:WNT11:ARHGAP42:TMEM133:RPS26:TMEM132D:COG6:ITPKA:SMAD6:GRB7:MEX3C:ADAMTS10:ACTL9:SLC7A10:ZNF665:IL18R1:SLC19A3:ATRN:KIF16B:ZNF217:RUNX1:NR1D2:RARB:MAGI1:GAB1:PDE4D:GNPDA1:TRIM27:HLA-C:BACH2:GLI3:FGFR1:MOB3B:ACO1
rusybrown1	GWAScatalog	834	99	5.13e-19	9.32e-16	Skeletal	Structures Related to Movement	Structures related to movement	18.2895	0.118705	PHF13:RAP1GAP:USP48:ARID1A:MACF1:DPYD:TBX15:NAV1:HHAT:ZNF438:DUSP5:LRP5:PRSS23:ENDOD1:CACNA1C:SP7:MED13L:CDK2AP1:TNFRSF19:CLYBL:IRS2:MAP4K5:FBLN5:CYFIP1:DPP8:PDE8A:IQGAP1:CRTC3:CREBBP:ADCY9:CMIP:PIEZO1:SPG7:NXN:ABR:SMG6:DCAKD:NFE2L1:TBX4:AXIN2:TIMP2:ZBTB7C:SMAD7:NFATC1:NFIC:MAP2K2:NFIX:HNRNPUL1:FOSB:DNMT3A:PPP1CB:SERTAD2:MEIS1:EN1:HS6ST1:NGEF:COX4I2:EYA2:RUNX1:ITGB2:SYN3:WNT7B:PPP6R2:TMEM43:RARB:RBMS3:TRIM71:PXK:LCORL:SLC4A4:ZNF827:WWC2:GHR:CSNK1G3:PRELID1:GMDS:TRIM27:ZNF318:LRRC1:DST:SOBP:TRMT11:RSPO3:ARID1B:AMZ1:FOXK1:AGMO:GRB10:GTF2I:TBXAS1:SPIDR:RUNX1T1:STK3:ZFAT:PTPRD:NPR2:KLF9:BARX1:KLF4
rusybrown1	GWAScatalog	898	83	2.55e-10	4.62e-08	Skeletal	Structures Related to Movement	Height	9.59427	0.0924276	KCNN3:JMJD4:AKT3:ZNF438:TFAM:PPIF:PCGF5:PHF21A:FADS1:PPP1CA:CCND1:DLG2:CCT2:MED13L:TRIM13:NOP9:MAP4K5:FBLN5:CPSF2:IGF1R:WFIKKN1:CCNF:GSPT1:MAF:PIEZO1:ABR:KDM6B:PIPOX:NME2:TBX4:MAP3K3:NFIC:MAP2K2:ADAMTS10:CPAMD8:GATAD2A:SSC5D:CENPO:EFR3B:DNMT3A:HEATR5B:MEIS1:GLI2:SUMO1:CRYBA2:TUBA4A:PRNP:RUNX1:SYN3:TNRC6B:SGSM3:RBMS3:RBMS3-AS2:CACNA1D:LCORL:APBB2:POLR2B:WWC2:GHR:MEF2C:ID4:HLA-C:HMGA1:NUDT3:ANKS1A:FANCE:RUNX2:SENP6:BACH2:HACE1:DCBLD1:ENPP1:AMZ1:ARL4A:TBXAS1:SGCZ:UNC5D:CHCHD7:NKAIN3:KCNQ3:ZFAT:PLEC:ZNF367
thistle1	GWAScatalog	12	6	0.000636068	0.00432383	Activities	Self-Care	Looking After One's Health	3.1965	0.5	KCNC4:SHISA9:TCF4:CYP27C1:BSN:PROM1
thistle1	GWAScatalog	135	34	6.39e-07	1.61e-05	Cardiovascular	Functions of the Cardiovascular	Haematological	6.19474	0.251852	PRDM16:CASZ1:PABPC4:WNT2B:NPR1:CNNM2:NT5C2:ARNTL:PLEKHA7:ABCC8:LRRC10B:ARHGAP42:TMEM133:CDKN1B:ATF1:CUX2:SH2B3:TBX3:MED13L:SEZ6:HOXB7:NANOS3:KCNK3:EML6:GRB14:HDAC4:ZNF831:NEK10:EOMES:MAP4:PRDM8:GDNF:SLC22A7:PHIP:HOXA9
thistle1	GWAScatalog	690	162	4.87e-24	1.26e-21	Cardiovascular	Functions of the Cardiovascular	Haematological	23.3124	0.234783	RNF207:SLC25A33:CASZ1:DDI2:KDM1A:AHDC1:FHL3:TGFBR3:WNT2B:NAV1:CELF2:MALRD1:MIR4675:NEBL:ARHGAP12:BICC1:LDB1:TRIM8:CNNM2:NT5C2:INPP5A:POLR2L:ADM:NUCB2:WT1:MTCH2:SIPA1:MTNR1B:ARHGAP42:TMEM133:YAP1:BCAT1:LLPH:TMBIM4:TMBIM4:PLXNC1:FGD6:TCHP:CUX2:MED13L:MCF2L:UPF3A:HOMEZ:SOS2:PTGDR:FERMT2:SAMD4A:LTBP2:YY1:FBN1:C2CD4B:TPM1:THSD4:MORF4L1:ADAMTSL3:FAM174B:CLEC16A:SETD6:CDH11:MARVELD3:MYO1C:PITPNM3:SLC2A4:FZD2:HOXB7:MSI2:MRC2:TRIM47:ACOX1:PSMG2:FHOD3:MAPK4:TCF4:DAZAP1:SF3A2:KDM4B:SPTBN4:TGFB1:GIPR:MBOAT2:ASAP2:OSR1:KLHL29:KCNK3:PRKCE:SLC1A4:TCF7L1:FHL2:EPC2:GRB14:COBLL1:WIPF1:DNMT3B:ZNF831:NRIP1:EVA1C:ERG:DIP2A:ARVCF:MN1:TRIOBP:TNRC6B:BRD1:HRH1:WNT7A:EOMES:OXSR1:MAP4:CDC25A:LRIG1:MITF:FOXP1:PLXNA1:GATA2:ATP1B3:TSC22D2:SHOX2:FNDC3B:PROM1:PDGFRA:PRDM8:PDLIM5:TBCK:ZNF827:PALLD:FBXL7:FBXL17:CSNK1G3:CLINT1:ADRA1B:RREB1:BMP6:RNF144B:PGBD1:GRM4:SLC22A7:KCNQ5:TBX18:FOXO3:AKAP7:TCF21:ESR1:SOD2:SUGCT:IGFBP3:LIMK1:FZD1:CDK6:ACHE:CAPZA2:PODXL:CHRM2:PRKAG2:NRG1:NRG1-IT2:ZFAT:PTPRD:ALDH1B1:CENPP:NR4A3:ZNF618:PAPPA:PHF19:RABGAP1:PBX3
thistle1	GWAScatalog	36	12	0.000165003	0.00144676	Cardiovascular	Functions of the Cardiovascular	Haematological	3.78251	0.333333	FADS1:RFX4:RGS6:HCN4:B3GNT7:FNDC3B:SLC10A7:CPNE5:PPIL1:ACHE:CHRM2:DAB2IP
thistle1	GWAScatalog	70	20	1.72e-05	0.000253188	Cardiovascular	Functions of the Cardiovascular	Haematological	4.76547	0.285714	SKI:SH3PXD2A:NAV2:WNT11:BCAT1:TBX3:MED13L:FERMT2:SIPA1L1:ID2:MEIS1:EOMES:MAGI1:PHLDB2:MCM2:FAT1:PAM:CAV1:FGFR1:ZFPM2
thistle1	GWAScatalog	114	35	1.8e-09	9.35e-08	Cardiovascular	Functions of the Cardiovascular	Haematological	8.74387	0.307018	AJAP1:RNF207:PLEKHG5:TCEA3:OLFML2B:NOS1AP:ARHGAP21:KCNQ1:KCNQ1OT1:FADS1:ATP2A2:ANKRD9:CREBBP:CLEC16A:SNN:NDRG4:SETD6:L3MBTL4:COMP:SP3:UBE2E3:SPATS2L:FBLN1:MCF2L2:ARHGAP10:NKD2:IRX1:GFRA3:BVES:ELMO1:AUTS2:NYAP1:CAV1:DPP6:PTGES2
thistle1	GWAScatalog	139	44	4.96e-12	3.75e-10	Cardiovascular	Functions of the Cardiovascular	Haematological	11.3045	0.316547	RNF207:LZIC:RNF220:LMO4:LAMC1:ARHGAP21:RNH1:TP53I11:MYRF:FADS1:NDRG2:RGS6:NEO1:HCN4:CDH11:GATA6:CDH2:FHOD3:LMNB2:MAP3K10:BCL11A:MEIS1:WIPF1:SPEG:B3GNT7:ZHX3:EMILIN3:MN1:DDX17:SUN2:QRICH1:GMPPB:ARHGAP10:CANX:DSP:PPIL1:GIGYF1:EPHB4:ACHE:ZNF800:CHRM2:CSMD1:ASPH:PLEC
thistle1	GWAScatalog	101	25	2.54e-05	0.000335334	Cardiovascular	Diseases of the Circulatory System	Essential (Primary) Hypertension	4.59481	0.247525	CASZ1:WNT2B:SLC30A1:CNNM2:NT5C2:LRRC10B:ARHGAP42:TMEM133:CUX2:TBX3:MED13L:ALDH1A2:HOXB7:L3MBTL4:NANOS3:KLHL29:KCNK3:EML6:GRB14:ZNF831:PRDM8:FSTL4:SLC22A7:HOXA9:PODXL:FRMD3
thistle1	GWAScatalog	240	53	7.03e-08	2.45e-06	Cardiovascular	Diseases of the Circulatory System	Atrial Fibrillation and Flutter	7.15325	0.220833	CASZ1:SCMH1:DMRTA2:PRRX1:NEBL:ARHGAP21:PITX3:NEURL1:SH3PXD2A:RBM20:NAV2:BCAT1:SSPN:CUX2:TBX5-AS1:TBX3:FBRSL1:SLC24A4:CGNL1:USP3:HCN4:ARNT2:IGF1R:MYO1C:FXR2:SLC1A4:ANXA4:GMCL1:WIPF1:SPATS2L:LRIG1:PHLDB2:XXYLT1:PRDM8:ARHGAP10:HAND2-AS1:EFNA5:KCNN2:SLC27A6:PITX1:NR3C1:SLIT3:STC2:UST:GTF2I:CDK6:CAV1:CALU:GATA4:FBXO32:SLC24A2:SYK:LHX3
thistle1	GWAScatalog	460	98	2.39e-12	1.98e-10	Cardiovascular	Diseases of the Circulatory System	Chronic Ischaemic Heart Disease	11.6208	0.213043	SKI:PRDM16:LDLRAD2:AHDC1:FHL3:PCSK9:CELSR2:ATF3:PARP1:GUK1:KIAA1217:CNNM2:NT5C2:ARNTL:PLEKHA7:MIR129-2:MAP3K11:PPFIA1:ARHGAP42:TMEM133:PDGFD:TSPAN9:SLC38A1:FGD6:ANKS1B:BTBD11:SH2B3:SCARB1:FLT1:COL4A2:MCF2L:SLC25A21:CKB:RTF1:ITPKA:LOXL1-AS1:MORF4L1:HERPUD1:DHX38:PLCG2:USP43:RAI1:RAB37:CSNK1G2:RAB11B-AS1:SMARCA4:NANOS3:MAP1S:TGFB1:EXOC3L2:ZNF787:OSR1:CENPO:PLEKHH2:PRKCE:ACTR2:MERTK:ZEB2:RRBP1:NCOA6:ZHX3:SLC9A8:SPATA2:PMEPA1:ZBTB46:CABIN1:KB-318B8.7:ADORA2A:OXSR1:CDC25A:QRICH1:TCTA:GNAI2:MSL2:STAG1:ARHGEF26:FNDC3B:IGF2BP2:RGS12:PDLIM5:ZNF827:PALLD:MAP3K1:LOX:PDLIM7:NELFE:PTK7:VEGFA:TCF21:HIVEP2:AKAP12:RAC1:TMEM106B:CCM2:ZFPM2:ADCY8:NFIB:TTC39B:ABCA1:DAB2IP
thistle1	GWAScatalog	55	12	0.00914794	0.0342456	Cognitive	Mental Functions	Higher-Level Cognitive Functions	2.03868	0.218182	SCMH1:PRMT6:PISD:LINC00634:CNTN4:PLCL2:NR1D2:POU3F2:FOXO3:COL1A2:TUSC3:PAX5
thistle1	GWAScatalog	84	21	9.38e-05	0.000901252	Cognitive	Mental Functions	Higher-Level Cognitive Functions	4.02757	0.25	FAM131C:JUN:KIAA1217:LMO2:API5:BTBD11:NCOR2:FLT1:CDKL1:SLC24A4:GABRB3:CORO2B:MCTP2:SEC14L1:GORASP2:NRIP1:MOBP:PHLDB2:CPVL:GTF2E2:SLC24A2
thistle1	GWAScatalog	60	18	2.16e-05	0.000300889	Connective Tissue	Diseases of the Musculoskeletal System and Connective Tissue	Dorsopathies	4.66653	0.3	HHAT:ZMIZ1:NKX2-3:SH2B3:CHSY1:SULT1A1:NOS2:TBKBP1:FASN:B3GNT2:IL1R1:UBE2E3:PTTG1IP:EOMES:IL7R:PTGER4:GPR37:PCSK5
thistle1	GWAScatalog	115	25	0.000240548	0.00195782	Dermatological	Diseases of the Skin and Subcutaneous Tissue	Vitiligo	3.6188	0.217391	RERE:UNC5B:ZMIZ1:SLC1A2:PLCB3:GPR137:PRDX5:ERBB3:SH2B3:HERC2:CBFA2T3:MC1R:KCNK12:BCL2L11:ASIP:ITCH:ZC3H7B:TEF:TOB2:FOXP1:NRROS:IRF4:SERPINB9:HCG9:CPVL
thistle1	GWAScatalog	12	7	6.08e-05	0.000669281	Dermatological	Skin and Related Structures	Other disorders of pigmentation	4.21578	0.583333	HSPA12A:RAB11FIP2:MC1R:AKAP1:MSI2:ASIP:IRF4
thistle1	GWAScatalog	137	30	5.28e-05	0.000595756	Dermatological	Diseases of the Skin and Subcutaneous Tissue	Psoriasis	4.27698	0.218978	SLC45A1:LRRC7:TARBP1:ZMIZ1:ARNTL:PRDX5:AP5B1:ZC3H12C:FLT3:KLF13:SOCS1:NOS2:TRIM47:STARD6:REL:B3GNT2:SLC9A8:SPATA2:SNAI1:IFNGR2:RUNX1:PLCL2:CARD6:IL13:RNF145:IRF4:REV3L:ELMO1:RUSC2:KLF4
thistle1	GWAScatalog	8	4	0.00560443	0.023384	Endocrine	Endocrine	Nutritional and Metabolic Diseases	2.25147	0.5	CAPZB:SOX9:VEGFA:FOXE1
thistle1	GWAScatalog	78	15	0.0126605	0.0441053	Endocrine	Endocrine	Nutritional and Metabolic Diseases	1.89755	0.192308	CAPZB:VAV3:NKX2-3:ERBB3:SH2B3:SACS:TNFRSF19:RP11-307N16.6:SPATA13:SNTG2:FOXA2:SSTR4:VEGFA:SASH1:NRG1:NRG1-IT2:FOXE1
thistle1	GWAScatalog	41	10	0.00750107	0.0294685	Endocrine	Endocrine	Nutritional and Metabolic Diseases	2.12488	0.243902	YAP1:ZBTB16:ERBB3:SOX8:ERBB2:MAPRE1:GATA4:FDFT1:PLGRKT:DENND1A
thistle1	GWAScatalog	71	21	5.87e-06	0.000105402	Environment	Major Life Areas	Education	5.23171	0.295775	PTPRF:LRRN2:JMJD1C:DPAGT1:PITPNM2:STK24:SULT1A1:CELF4:PPP1R21:IFNGR2:TMEM50B:FNIP2:ITPR3:POU3F2:SCRT1:CPSF1:KIFC2:MFSD3:RECQL4:LRRC14:LRRC24
thistle1	GWAScatalog	155	30	0.00052132	0.00371057	Gastrointestinal	Diseases of the Digestive System	Diverticular Disease of Intestine	3.2829	0.193548	HLX:KIAA1217:ADK:DUSP8:TSPAN9:AEBP2:PCDH17:TPM1:ADCY9:FOXL1:ZBTB4:UBTF:NOTUM:VAPA:GATA6:TXNL1:KCNK3:IFNGR2:PRMT2:TNRC6B:EDEM1:ROBO1:PLXNA1:GYG1:LCORL:ELFN1:HECW1:AGBL3:INSIG1:PCSK5
thistle1	GWAScatalog	134	29	8.72e-05	0.000855559	Gastrointestinal	Diseases of the Digestive System	Intestinal Malabsorption	4.05946	0.216418	TTC34:NFIA:NAV1:SYT2:ZMIZ1:EMX2OS:EMX2:RAB11FIP2:SYT8:IGF2:ASCL2:COLCA2:SH2B3:SPTSSA:ZFP36L1:CLEC16A:SOCS1:HOXB9:REL:IL18R1:UBE2E3:TPTEP1:YDJC:GLB1:IRF4:NKAIN2:PTPRK:OLIG3:ELMO1
thistle1	GWAScatalog	465	84	2.51e-07	7.22e-06	Gastrointestinal	Diseases of the Digestive System	Noninfective entertitis and Colitis	6.60111	0.180645	PUSL1:DVL1:CCNL2:VAMP3:PER3:IL12RB2:S1PR1:LAMC1:NR5A2:CCNY:NKX2-3:TRIM8:MAML2:NXPE4:USP12:RTF1:ITPKA:CRTC3:PRKCB:ADCY7:ZFP90:CDH3:PLCG2:STAC2:CDK12:NEUROD2:PPP1R1B:STARD3:ERBB2:GRB7:GSDMA:STAT5B:LMNB2:FZR1:REL:SATB2:TTPAL:ADA:STMN3:RTEL1:SLC2A4RG:ZBTB46:YDJC:SDF2L1:SYNGR1:IL17REL:TTLL8:SLC26A6:CELSR3:DALRD3:QRICH1:USP19:TCTA:BSN:GMPPB:PRKCD:SLC9A3:CEP72:IL7R:OSMR:PTGER4:FNIP1:PDLIM4:SLC22A5:DUSP1:HCG9:VARS2:NEU1:NELFE:REV3L:TTYH3:AMZ1:KDELR2:GRID2IP:CACNA2D1:IRF5:CNTNAP2:ACTR3B:UBAC1:NACC2:LHX3:GPSM1:SNAPC4:SEC16A
thistle1	GWAScatalog	34	11	0.000412494	0.0030434	Hematological	Functions of the Cardiovascular	Haematological	3.38458	0.323529	PROX1:BICC1:HK1:TAC4:PRKCE:PDGFRA:AFF1:MYB:UNCX:MICALL2:PRKAG2
thistle1	GWAScatalog	121	22	0.00592616	0.0244559	Immunological	Functions of the Cardiovascular	Haematological	2.22723	0.181818	SMIM1:MACF1:F3:HSPA8:CUX2:SH2B3:HBQ1:LUC7L:UBTF:KLF1:PPP1R21:B3GNT2:TMEM17:ZEB2:COBLL1:OXSR1:SLC12A7:MIR1303:CCND3:MYB:TFR2:ANK1
thistle1	GWAScatalog	173	32	0.000786217	0.00518903	Immunological	Functions of the Cardiovascular	Haematological	3.10446	0.184971	JMJD1C:PDGFD:ZBTB16:MVK:FAM222A:MYL2:SH2B3:FLT3:RCBTB1:ISM2:ITPKA:CHSY1:MED24:RAB37:MAPK4:PLAUR:EML6:TGFBRAP1:LY75:PLCB4:CPNE4:CXCL6:SLC12A7:PCDHA2:RREB1:CCND3:JAZF1-AS1:CDK6:ZNF786:PSD3:RBPMS:CHD7
thistle1	GWAScatalog	221	42	7.11e-05	0.000737419	Immunological	Functions of the Cardiovascular	Haematological	4.14812	0.190045	RERE:PIK3R3:AK4:JMJD1C:FADS1:FAM76B:ZBTB16:MYL2:SH2B3:FLT3:DACH1:GSDMA:MED24:RAB37:CLEC4GP1:EPS15L1:PLAUR:SAE1:EML6:SPRED2:TGFBRAP1:LY75:RBMS1:UBE2E3:PTMA:IL17RA:ARVCF:GATA2:KLF3:CXCL6:CANX:RREB1:VEGFA:MYB:JAZF1-AS1:CDK6:PINX1:CHD7:AK3:LPAR1:GFI1B:GPSM1
thistle1	GWAScatalog	148	38	8.39e-08	2.77e-06	Immunological	Functions of the Cardiovascular	Haematological	7.07642	0.256757	PRDM16:PROX1:HK1:SBF2:MYRF:SH2B3:EGLN3:ZFPM1:TAC4:METRNL:PTBP1:ZC3H4:KLHL29:PRKCE:TFCP2L1:TMEM163:HOXD11:SIM2:FBLN1:WNT7B:PPARG:MITF:PDGFRA:AFF1:RREB1:VEGFA:L3MBTL3:MYB:UNCX:MICALL2:NT5C3A:NYAP1:TFR2:ACTL6B:PRKAG2:GLIS3:AK1:VAV2
thistle1	GWAScatalog	348	69	8.07e-08	2.71e-06	Immunological	Functions of the Cardiovascular	Haematological	7.0929	0.198276	PLOD1:AK4:PARP1:JMJD1C:ZCCHC24:NLRP6:FADS1:DNAJC4:SIPA1:ZBTB16:VWF:CD9:SH2B3:TMEM120B:RHOF:PITPNM2:ZFP36L1:ITPK1:RCOR1:BRF1:TPM1:IGF1R:RAB11FIP3:USP7:ZFPM1:SLC25A11:DUSP14:NFE2L1:CABLES1:ATP13A1:EXOC3L2:ZNF787:ZNF444:PXDN:MXD1:RALB:RND3:LY75:RNPEPL1:SIRPA:RUNX1:ERG:ARVCF:MN1:EWSR1:PPARG:IGF2BP2:RGS12:KIAA0232:PDGFRA:ZSWIM6:F2R:LINC00461:RNF145:DDO:MYB:TSC22D4:TFR2:CAPZA2:WASL:MTPN:RBPMS:ZFPM2:PLEC:AK3:RCL1:SLC35D2:GFI1B:BCOR
thistle1	GWAScatalog	318	75	5.54e-12	4.02e-10	Immunological	Functions of the Cardiovascular	Haematological	11.2566	0.235849	PRDM16:AK4:GNG12:F3:ZFAND4:HK1:NKX2-3:CNNM2:LMO2:SP7:CUX2:SH2B3:HMGB1:FOXO1:PSMB5:GLRX5:KLF13:HBM:HBQ1:LUC7L:SETD1A:CBFB:ZFPM1:CBFA2T3:NEUROD2:TAC4:TMC6:FZR1:RAB11B-AS1:KLF1:PDCD5:USF2:BCL11A:ANTXR1:ZEB2:SH3BP4:AGAP1:RNPEPL1:SMOX:ZNF217:ERG:PTTG1IP:SLC19A1:YDJC:MN1:TNRC6B:TYMP:ODF3B:KLHDC7B:PLCL2:KAT2B:LRIG1:FOXP1:CGGBP1:TFDP2:PIK3CA:CC2D2A:PDGFRA:AFF1:MIR1303:BYSL:CCND3:MYB:QKI:WIPI2:MOSPD3:TFR2:ACTL6B:EPHB4:RBPMS:MTDH:ZFAT:AK3:RCL1:GFI1B
thistle1	GWAScatalog	349	81	1.95e-12	1.69e-10	Immunological	Functions of the Cardiovascular	Haematological	11.7089	0.232092	PRDM16:CEP104:GADD45A:GNG12:F3:S1PR1:ZFAND4:HK1:CNNM2:LMO2:MYRF:PRIM1:CUX2:SH2B3:HMGB1:FOXO1:ATP11A:PSMB5:PTGR2:GLRX5:KLF13:SCAMP5:HBM:HBQ1:LUC7L:PPP4C:ATMIN:ZFPM1:SPATA2L:TAC4:TMC6:FZR1:RAB11B-AS1:RTBDN:KLF1:EPHX3:PDCD5:USF2:GIPR:ID2:BCL11A:B3GNT2:TMEM17:ANTXR1:ZEB2:SH3BP4:AGAP1:TOX2:ZNF217:ERG:PTTG1IP:SLC19A1:MN1:TNRC6B:TYMP:ODF3B:PLCL2:KAT2B:LRIG1:FOXP1:TFDP2:CC2D2A:PDGFRA:AFF1:SLC12A7:SV2C:MIR1303:BYSL:CCND3:SLC29A1:MYB:QKI:WIPI2:CDK6:TFR2:ACTL6B:EPHB4:RBPMS:ANK1:RCL1:GFI1B
thistle1	GWAScatalog	234	67	4.24e-15	6.41e-13	Immunological	Functions of the Cardiovascular	Haematological	14.373	0.286325	PRDM16:SMIM1:PROX1:HK1:SBF2:LMO2:MYRF:PRIM1:CUX2:SH2B3:FBRSL1:FOXO1:GAS6:HBQ1:CTF1:ZFPM1:NEUROD2:TAC4:TMC6:NPLOC4:CTIF:KLF1:LSR:ZC3H4:KLHL29:PRKCE:BCL11A:ANTXR1:TFCP2L1:ZEB2:UBE2E3:FAM182B:TOX2:ZNF217:SIM2:FBLN1:WNT7B:TYMP:ODF3B:KLHDC7B:PLCL2:MITF:FOXP1:ZBTB38:MYNN:CC2D2A:PDGFRA:PRDM8:AFF1:SLC12A7:RREB1:TOB2P1:BYSL:CCND3:VEGFA:MYB:QKI:UNCX:MICALL2:CDK6:MOSPD3:TFR2:ACTL6B:PRKAG2:GLIS3:RCL1:AK1
thistle1	GWAScatalog	70	15	0.00456851	0.0206779	Infection	Certain Infection and Parasitic Diseases	Tuberculosis	2.34023	0.214286	PLOD1:TNFRSF8:TNFRSF1B:RNF187:SPON1:WT1:PCSK6:SLC6A4:GATA6:CABLES1:SOX11:C2CD2:RGS12:ASNS:ZFPM2
thistle1	GWAScatalog	534	111	4.67e-13	4.71e-11	Metabolic	Functions of the Digestive	Metabolic and Endocrine Systems	12.331	0.207865	CASZ1:AGMAT:DDI2:PLEKHM2:HTR1D:TCEA3:ZDHHC18:PIK3R3:FOXD2:SYPL2:CERS2:PRRX1:LARP4B:PARG:VDAC2:CNNM2:IGF2:KCNQ1:SBF2:MPPED2:SLC39A13:MAP3K11:GAB2:DPAGT1:TSPAN9:ATF1:CUX2:DLEU2:DACH1:SOS2:BMP4:CGNL1:IGF1R:ABCC1:RABEP2:CHD9:SLC7A6:MARVELD3:MAF:ACSF3:CHMP1A:SPATA2L:MPRIP:SLC47A1:SLC6A4:CDK12:PPP1R1B:MED24:PITPNC1:RNF152:NFATC1:CALR:MAMSTR:SPTBN1:RAB11FIP5:TGFBRAP1:EPB41L5:GLI2:TFCP2L1:HOXD9:NFE2L2:SPEG:ITCH:ACSS2:PPDPF:NRIP1:MAFF:TNRC6B:WNT7A:ACVR2B:RAD54L2:SFMBT1:LRIG1:ALDH1L1-AS2:MSL2:ZBTB38:TFDP2:RGS12:CWH43:DCUN1D4:CCDC158:PRDM8:CISD2:SLC9A3:IRX1:RAI14:GDNF:FST:DMGDH:FBXL17:RREB1:NEU1:HMGA1:RPS10:VEGFA:RRAGD:FOXO3:L3MBTL3:AKAP7:UNCX:NT5C3A:GRB10:CCT6A:IRF5:PRKAG2:SHH:LINC01006:C7orf13:MCPH1:NRG1:NRG1-IT2:AK3:UBE2R2
thistle1	GWAScatalog	278	95	4.45e-27	2.02e-24	Metabolic	Functions of the Digestive	Metabolic and Endocrine Systems	26.3514	0.341727	ZBTB7B:LMNA:PROX1:WNT3A:ARHGAP21:HK1:IDE:HHEX:NT5C2:PLEKHA1:IGF2:KCNQ1:ADM:WT1:SNX32:CCND1:FGF4:ANO1:MTNR1B:APOLD1:KCNJ8:SLC38A1:SH2B3:P2RX7:FLT1:DCUN1D2:SOS2:PTGDR:PTGR2:ONECUT1:RORA:PML:IGF1R:SLC6A2:ZNF469:SLC2A4:TAC4:MSI2:ASPSCR1:CABLES1:UHRF1:DNMT1:MAP3K10:ZNF628:KLHL29:EPAS1:IRS1:TCF15:LINC00261:FOXA2:COMMD7:MAFB:ARFGEF2:ZBTB46:NRIP1:RIPPLY3:UMODL1:MAFF:LRIG1:MCM2:LCORL:TET2:NR2F1:JADE2:STC2:RREB1:HMGA1:TEAD3:MAPK13:GCLC:ME1:ARMC2:L3MBTL3:NMBR:ESR1:AMZ1:IGF2BP3:IGFBP3:GRB10:CDK6:CALCR:ZNF783:MCPH1:FGFR1:ANK1:PLAG1:ZFPM2:SLC45A4:ROR2:PTCH1:LPAR1:PAPPA:PHF19:RABGAP1:GPSM1
thistle1	GWAScatalog	149	37	3.07e-07	8.31e-06	Metabolic	Functions of the Digestive	Metabolic and Endocrine Systems	6.51339	0.248322	H6PD:SFPQ:GIPC2:BMS1:NRG3:SLC39A13:CCND1:SHANK2:FGD6:DLEU7:ADAMTSL3:ADCY9:RAI1:PLEKHM1:NFIC:GIPR:ZC3H4:SOX11:DPP10:MCM6:GRB14:COBLL1:SFMBT1:ROBO2:PLXND1:ZBTB38:TFDP2:POM121L2:TFAP2B:FOXO3:L3MBTL3:CALCR:MDFIC:KLF14:ADCY8:ZFAT:TTC39B
thistle1	GWAScatalog	6	4	0.00142383	0.0080758	Metabolic	Functions of the Digestive	Metabolic and Endocrine Systems	2.84654	0.666667	HHEX:MTNR1B:GRB10:ANK1
thistle1	GWAScatalog	134	29	8.72e-05	0.000855559	Metabolic	Diseases of the Genitourinary System	Renal Failure	4.05946	0.216418	SYPL2:CERS2:LARP4B:CELF2:KCNQ1:MPPED2:SLC39A13:AP5B1:SLC6A12:DACH1:SLC47A1:NFATC1:SOX11:SPTBN1:TFCP2L1:MTX2:NRIP1:SFMBT1:LRIG1:TFDP2:CCDC158:RAI14:F12:RREB1:VEGFA:L3MBTL3:UNCX:PRKAG2:LINC01006:C7orf13
thistle1	GWAScatalog	165	36	1.09e-05	0.000175385	Metabolic	Functions of the Digestive	Metabolic and Endocrine Systems	4.96181	0.218182	PRMT6:GPR61:NAV1:CAPN2:NEBL:ZMIZ1:NAV2:SLC39A13:NELL2:ANKS1B:FAM222A:ATP2A2:MAP2K5:ADAMTSL3:ADCY9:SIAH1:KLHL36:ZC3H4:EPAS1:SATB2:IRS1:TIAM1:ALDH1L1-AS2:ZBTB38:TSC22D2:RASGEF1B:MAP3K1:TFAP2B:GCLC:FOXO3:PTPRK:GRM1:PPP1R9A:CADPS2:DENND1A:LHX2
thistle1	GWAScatalog	115	27	3.41e-05	0.000420457	Metabolic	Functions of the Digestive	Metabolic and Endocrine Systems	4.46784	0.234783	FAM168A:SSPN:SMAD6:THSD4:SHISA6:KCNJ12:APPBP2:GRB14:COBLL1:ADAM23:IRS1:PPARG:NISCH:PLXND1:EPHB1:ATP1B3:BDH1:MAP3K1:RREB1:VEGFA:TFAP2B:TFB1M:NFE2L3:CSMD1:SLC7A2:SNX31:PTPRD
thistle1	GWAScatalog	185	38	2.69e-05	0.000345977	Metabolic	Functions of the Digestive	Metabolic and Endocrine Systems	4.57061	0.205405	PRMT6:RASAL2:ESRRG:DOCK1:FOXO1:GABRG3:SECISBP2L:MAP2K5:ADCY9:MPP2:NFIC:CHST8:KCTD15:PRKCE:EPAS1:RBMS1:STK39:RIN2:ZNF341:EPHA6:PLXNA1:ZBTB38:LCORL:TLL1:SLC12A7:FBXL17:CDYL:POM121L2:PPIL1:FOXO3:MAN1A1:L3MBTL3:HIVEP2:AMZ1:CDK6:CALCR:FOXP2:NRG1:NRG1-IT2
thistle1	GWAScatalog	128	31	4.71e-06	8.82e-05	Neoplasms	Malignant Neoplasms	Maligrant Neoplasms of Pancreas	5.32667	0.242188	ROR1:WNT2B:NR5A2:GRID1:PRLHR:NLRP6:SBF2:GSX1:CDX2:FLT3:KLF5:RORA:FA2H:BCAR1:MYO1D:HNF1B:IGFBP4:BRIP1:BACH1:EWSR1:GAS2L1:NKD2:SLC12A7:CLPTM1L:SLC6A3:LPCAT1:FOXQ1:SUGCT:KLF14:DPP6:MYC
thistle1	GWAScatalog	381	72	3.04e-07	8.31e-06	Neoplasms	Malignant Neoplasms	Malignant Neoplasms of Male Genital Organs	6.5166	0.188976	ADAR:ZBTB7B:LRRN2:LARP4B:PARG:PSD:TRIM8:CNNM2:CTBP2:IGF2:YAP1:PKNOX2:CDKN1B:FBRSL1:KLF5:PAX9:STYX:FERMT2:ZFP36L1:RFX7:GEMIN4:NXN:HNF1B:NGFR:SOX9:TCF4:TSHZ1:SALL3:ATP9B:CYS1:RRM2:BCL2L11:CDCA7:ATG4B:DNMT3B:CABLES2:GATA5:EEF1A2:PPDPF:GMEB2:STMN3:RTEL1:SLC2A4RG:ZBTB46:TMPRSS2:TBX1:PISD:TNRC6B:BOC:SPICE1:ZBTB38:MBNL1:CLDN11:COX18:PDLIM5:TET2:IRX4:STC2:COL23A1:NELFE:FOXP4:FOXO3:ARMC2:RFX6:MTRF1L:RGS17:SUGCT:EBF2:MYC:KLF4:TOR1A:TBL1X
thistle1	GWAScatalog	214	54	3.58e-10	2.03e-08	Neoplasms	Malignant Neoplasms	Maligrant Neoplasms of Breast	9.44584	0.252336	SLC45A1:PIK3R3:LMO4:HIPK1:RNF115:LRRN2:ESRRG:EXO1:ANKRD16:MLLT10:DNAJC1:ZMIZ1:SNX32:MUS81:CCND1:FGF19:FGF4:FGF3:NTN4:TBX3:KLF5:PAX9:SLC25A21:CCDC88C:FBN1:ADCY9:GLG1:CDH2:SSBP4:GIPR:BCL2L11:INHBB:METAP1D:DLX2:CDCA7:ASIP:NRIP1:EWSR1:NEK10:FOXP1:FILIP1L:ZBTB38:TET2:MAP3K1:PDE4D:HSPA4:FOXQ1:L3MBTL3:CCDC170:ESR1:CUX1:MYC:ADCY8:KLF4
thistle1	GWAScatalog	139	47	6.07e-14	6.48e-12	Neoplasms	Malignant Neoplasms	Maligrant Neoplasms of Colon	13.2168	0.338129	CDC42:MACF1:LAMC1:GATA3:CELF2:ZMIZ1:NKX2-3:ENTPD7:VTI1A:HSPA12A:NANOS1:MYRF:FADS1:COLCA2:CD9:ETV6:PRICKLE1:ATF1:CUX2:SH2B3:TBX3:MED13L:KLF5:PTGDR:BMP4:HERC2:CRTC3:WWOX:MAF:FENDRR:FOXL1:NXN:FZR1:TGFB1:PPP1R21:NABP1:TMBIM1:TOX2:CABLES2:CTNNB1:LRIG1:MYNN:RNF4:GDNF:PITX1:BTBD9:MYC
thistle1	GWAScatalog	14	6	0.00172312	0.00947713	Neurological	Diseases of the Nervous System	Epilepsy	2.76369	0.428571	HEATR3:VRK2:BCL11A:TTC21B:PCDH7:GABRA2
thistle1	GWAScatalog	53	14	0.00073451	0.00491932	Neurological	Diseases of the Nervous System	Spinal Muscular Strophy and Related Syndrome	3.134	0.264151	NT5C1A:TBK1:ATXN3:LAMA3:RBMS1:TTLL4:SOD1:CABIN1:KB-318B8.7:CNTN4:MOBP:CPNE4:SEMA6A:CSNK1G3:DPP6
thistle1	GWAScatalog	70	19	6.03e-05	0.000669281	Neurological	Diseases of the Nervous System	Alzheimer disease	4.21985	0.271429	TTLL7:USP6NL:ECHDC3:PAX2:AP2A2:STK24:BCL3:EXOC3L2:ANTXR1:MAP4K4:LINC00634:KBTBD8:TRH:POLN:SASH1:BMPER:CNTNAP2:PAX5:SYK
thistle1	GWAScatalog	65	22	2.69e-07	7.63e-06	Ophthalmological	The Eye	Ear and Related Structures	6.56996	0.338462	NT5DC3:FOXO1:FBN1:PDE8A:LRRK1:CHSY1:ZNF469:WNT10A:PMEPA1:COL6A2:ARVCF:WNT7B:STAG1:TIPARP:LINC00886:FNDC3B:ADAMTS2:RUNX2:COL12A1:GLIS3:LPAR1:VAV2
thistle1	GWAScatalog	399	77	4.89e-08	1.77e-06	Ophthalmological	The Eye	Ear and Related Structures	7.31087	0.192982	TRAPPC3:TMCO1:PRRX1:BAMBI:HHEX:KAZALD1:NEURL1:SH3PXD2A:SLC25A22:RPLP2:PLEKHA7:LRP4:GAB2:ZNF140:FOXO1:KLF5:SPTSSA:FOXA1:SOS2:FERMT2:LTBP2:MEIS2:FBN1:RORA:ERVK13-1:CDH11:ZNF469:GAS7:CWC25:WNT9B:SEC14L1:NPLOC4:TCF4:SOX11:SPTBN1:SPRED2:MEIS1:ANTXR1:TBC1D8:RALB:CPXM1:PMEPA1:PCBP3:COL6A2:TANGO2:TRIOBP:SEMA3F:LRIG1:KBTBD8:FOXP1:STAG1:TSC22D2:FNDC3B:TLL1:VEGFC:STOX2:SLC1A3:FST:FBXL17:CDO1:LOX:ADAMTS2:RUNX2:TFAP2B:TRAM2:HACE1:TMEM181:CAV1:CTTNBP2:PRKAG2:MCPH1:PKIA:FBXO32:GLIS3:PCSK5:ABCA1:WDR5
thistle1	GWAScatalog	29	11	8.11e-05	0.000813587	Ophthalmological	Sensory Functions and Pain	Seeing Functions	4.09079	0.37931	BICC1:GRIA4:ZIC2:GOLGA8B:SHISA6:MYO1D:CNDP2:PRSS56:KCNQ5:CHD7:TJP2
thistle1	GWAScatalog	65	16	0.00073998	0.00491964	Psychiatric	Mental and Behavioural Disorders	Depressive Episode	3.13078	0.246154	SLC45A1:RERE:SORCS3:PAX6:BAG5:SHISA9:DHX38:TCF4:VRK2:NR4A2:MLF1:LINC00682:LINC00461:TMEM106B:DENND1A:LHX2
thistle1	GWAScatalog	97	22	0.00029563	0.00231279	Psychiatric	Mental and Behavioural Disorders	Hyperkinetic Disorders	3.52925	0.226804	PTPRF:LRRC7:UNC5B:SORCS3:STIP1:FGF3:NT5DC3:CLYBL:ARNT2:FBXL16:ATP2C2:BCL11A:IFNAR2:AP000295.9:PPM1F:MOBP:FOXP1:PI4K2B:SV2C:LINC00461:REEP5:FOXP2:CADPS2
thistle1	GWAScatalog	66	19	2.46e-05	0.000330656	Psychiatric	Mental Functions	Sleep Functions	4.60917	0.287879	ESRRG:PKNOX2:PRDM4:PRIMA1:TMC5:PRKCB:CELF4:OLFM2:VRK2:MEIS1:SPATS2L:DDX17:SUN2:PDZD2:ZNF454:AUTS2:FOXP2:ANK1:PBX3
thistle1	GWAScatalog	149	40	1e-08	4.44e-07	Psychiatric	Mental Functions	Temperament and Personality Functions	7.99863	0.268456	GRIK3:ENAH:EMX2:NANOS1:SBF2:ADM:DDB2:SLC39A13:MTCH2:MDGA2:MDGA2:GALNT16:SIPA1L1:RGS6:TRIP4:LINGO1:FBXO31:PAFAH1B1:ARHGAP27:PLEKHM1:BAIAP2:CELF4:DPY19L3:EP300:RANGAP1:ZC3H7B:TEF:TOB2:DESI1:ZNF619:ZNF621:MAGI1:SHOX2:KLHL2:PDE4D:NKAIN2:TMEM106B:GTF2IRD1:FOXP2:CLDN23:ELAVL2
thistle1	GWAScatalog	656	120	3.4e-10	1.99e-08	Psychiatric	Mental and Behavioural Disorders	Bipolar Affective Disorder	9.46915	0.182927	NFIA:CNN3:ALG14:VAV3:UBAP2L:ZBTB7B:RASAL2:RNF2:IRF2BP2:ZMIZ1:NLRP6:PDE3B:DAGLA:MYRF:FADS1:FADS3:OTUB1:SF3B2:YIF1A:NPAS4:PELI3:ZDHHC24:CCS:RBM14:SPTBN2:RCE1:LRFN4:SHANK2:TENM4:LAYN:SPA17:WNT1:LMBR1L:TUBA1B:NAB2:ANKS1B:TCHP:MSI1:F7:PPP1R13B:TMEM179:CD276:ARNT2:ALPK3:FUS:ARHGEF15:ERBB2:GSDMA:MED24:G6PC3:UBTF:NFE2L1:NME1:NME2:KCTD2:NPTX1:NFIX:LPAR2:ATP13A1:DPY19L3:MAMSTR:PXDN:ASAP2:EPAS1:B3GNT2:KANSL3:MGAT4A:REV1:PROC:NGEF:ITCH:NCOA6:ACSS2:STK4-AS1:KCNQ2:EEF1A2:PPDPF:PPM1F:TOP3B:ATP2B2:ALAS1:TWF2:WDR82:NISCH:NT5DC2:SMIM4:SFMBT1:PRKCD:MAGI1:IFT80:PEX5L:FGF12:ZAR1:SSBP2:JADE2:CDC25C:REEP2:SLIT3:TFAP2B:SNAP91:POU3F2:HIVEP2:OSBPL3:AUTS2:EPHB4:TRIP6:ACHE:PODXL:PLXNA4:TMEM178B:FGFR1:ADHFE1:PLEC:GPAA1:TTC39B:UBE2R2:GNAQ:GARNL3:SLC2A8:NAP1L2
thistle1	GWAScatalog	827	144	2.22e-10	1.39e-08	Psychiatric	Mental and Behavioural Disorders	Schizophrenia	9.6528	0.174123	SLC45A1:RERE:SRSF4:PTPRU:MATN1:GRIK3:PTPRF:KDM4A:MIR137HG:RPRD2:RNF2:HHAT:SIPA1L2:KIAA1217:JMJD1C:TRIM8:CNNM2:NT5C2:NANOS1:ARNTL:CREB3L1:CHRM4:AMBRA1:ZNF408:PKNOX2:IGSF9B:NAB2:NXPH4:ATP2A2:ARL6IP4:PITPNM2:CDK2AP1:RGS6:CKB:BAG5:PPP1R13B:ASPG:CYFIP1:ANKRD63:RORA:HYKK:CHRNB4:CPEB1:ADAMTSL3:ALPK3:DNAJA3:CDIP1:INO80E:ALDOA:PPP4C:YPEL3:NLRC5:NDRG4:SETD6:RPS15AP34:CDH11:SLC7A6:ZFPM1:SGSM2:RAI1:GID4:MPP2:MSI2:SOX9:TCF4:LPAR2:ZNF536:CPT1C:VRK2:EMX1:ZEB2:EPC2:SLC4A10:ANKRD44:BOLL:SATB2:SPATS2L:NGEF:AGAP1:SLC32A1:KCNB1:PMEPA1:TBX1:CACNA1I:EP300:RANGAP1:ZC3H7B:SHISA8:TNFRSF13C:LINC00634:BRD1:CNTN4:HYAL3:ALAS1:TWF2:WDR82:NISCH:NT5DC2:SMIM4:SFMBT1:MAGI1:FOXP1:ROBO1:MSL2:STAG1:CISD2:NDST3:TENM3:ZSWIM6:MAN2A1:GFRA3:CDC25C:REEP2:ETF1:SRA1:PCDHA2:POM121L2:ZSCAN31:TRIM27:ZNF311:LEMD2:PHF3:SNAP91:MRAP2:HACE1:FOXO3:NKAIN2:CALN1:HSPB1:YWHAG:PODXL:CSMD1:ZDHHC2:VPS37A:MTMR7:PSD3:PTK2B:LSM1:FGFR1:PRDM14:TSNARE1:MROH6:KDM4C:TLE1
thistle1	GWAScatalog	210	61	3.44e-14	3.9e-12	Psychiatric	Mental and Behavioural Disorders	Depressive Episode	13.4636	0.290476	RERE:ZNF326:BARHL2:SYPL2:PKLR:BRINP3:ESRRG:RGS7:SORCS3:MUC5B:MPPED2:PAX6:CPM:PLXNC1:MEIS2:FEM1B:TSC2:FBXO31:PIPOX:FASN:PIEZO2:ZNF536:PDCD5:ANKRD27:CHST8:KCTD15:NLRP11:LAPTM4A:VRK2:ITPRIPL1:PHF21B:CRTAP:DTX3L:MLF1:DVL3:ABCF3:VWA5B2:FGF12:RASGEF1B:HSPA4L:FAT1:MYO10:GDNF:VCAN:PCDH1:CASP8AP2:HACE1:OSTM1:ADCYAP1R1:IGFBP3:CACNA2D1:PCLO:KRBA1:CDCA2:EBF2:NRG1:NRG1-IT2:PCMTD1:DMRT3:PAX5:DENND1A:SLC2A8
thistle1	GWAScatalog	556	125	3.02e-17	4.98e-15	Psychiatric	Mental Functions	Sleep Functions	16.5204	0.22482	AJAP1:PER3:PRDM2:DDI2:EIF4G3:BARHL2:GPR61:RABGAP1L:BRINP3:RGS7:LARP4B:BICC1:PCBD1:UNC5B:PCGF5:NT5C2:PDZD8:EMX2:ATE1:GPR26:CTBP2:DOCK1:ARNTL:MPPED2:MTNR1B:FAM76B:ZBTB16:DERA:ARID2:AVPR1A:RFX4:CABP1:DACH1:KLF5:ARGLU1:SOX1:OTX2:ONECUT1:USP7:USP31:ZNF423:CHD9:MARVELD3:VAMP2:C1QL1:COPZ2:MSI2:PITPNC1:CELF4:TCF4:TXNL1:TSHZ1:GNG7:DUS3L:CPAMD8:ZNF536:ALLC:UBXN2A:CRIM1:SOCS5:PPP1R21:ASB3:BCL11A:MEIS1:EVA1A:EPC2:RBMS1:HES6:PER2:HDAC4:NKX2-2:SLC12A5:TNRC6B:SGSM3:CNTN4:OXTR:MITF:FOXP1:EIF4E3:ROBO2:TIPARP:SHOX2:GHSR:UVSSA:LCORL:STIM2:SLC10A7:FAT1:PDE4D:CRHBP:NR2F1:EFNA5:SEMA6A:CSNK1G3:CPLX2:RNF144B:MDGA1:BTBD9:FOXP4:TFAP2B:POU3F2:SASH1:MTRF1L:GRB10:AUTS2:CALN1:CUX1:FOXP2:FEZF1:PLXNA4:CSMD1:CLDN23:NRG1:NRG1-IT2:TMEM64:TRIQK:ADCY8:ZFAT:PTPRD:TLE4:LPAR1:ZNF618:DENND1A:IER5L:EXD3:FAM155B
thistle1	GWAScatalog	29	8	0.00746025	0.0294685	Reproduction	Genitourinary and Reproductive Functions	Procreation Functions	2.12725	0.275862	CRTC2:DPAGT1:SEMA3F:HYAL3:JADE2:ESR1:FOXP2:RECQL4
thistle1	GWAScatalog	103	28	1.18e-06	2.71e-05	Reproduction	Genitourinary and Reproductive Functions	Sexual Functions	5.9282	0.271845	KDM4A:LRP8:NFIA:BARHL2:CNNM2:CIT:FBXO33:KIF26A:ZNF423:DHODH:SGSM2:TCF4:TXNL1:KLHL29:BCL11A:TMEM17:GRB14:UBE2E3:FOXP1:ZIC4:PCDH7:PPA2:MAN2A1:POU3F2:CCDC170:FOXP2:MDFIC:CADPS2
thistle1	GWAScatalog	175	42	1.41e-07	4.26e-06	Respiratory	Functions of the Cardiovascular	Haematological	6.8516	0.24	PHF13:DENND2D:RALGPS2:NR5A2:HLX:JMJD1C:EML3:ARHGEF17:TBX3:DOCK9:USP3:THSD4:SH3GL3:WWOX:PITPNM3:NCOR1:TSEN54:ASPSCR1:VAPA:CABLES1:PKDCC:RBMS1:SATB2:SPATS2L:PID1:SLC2A4RG:MN1:FOXP1:DCBLD2:IGF2BP2:TET2:FGF18:RASGEF1C:BMP6:HMGA1:ARMC2:SKAP2:HOXA-AS3:IGFBP3:GLIS3:GALNT12:IER5L
thistle1	GWAScatalog	337	67	1.11e-07	3.48e-06	Respiratory	Diseases of the Respiratory System	Asthma	6.95444	0.198813	RERE:GATA3:CELF2:JMJD1C:GRID1:MUC5B:MPPED2:MYRF:AP5B1:PHOX2A:WNT11:LRRC32:ARHGAP42:TMEM133:LAYN:SIK2:ETV6:ERBB3:NAB2:ARHGAP5:INSM2:SLC24A4:ITPKA:RORA:SMAD6:CLEC16A:SOCS1:ERBB2:GRB7:GSDMA:MAP3K14:ARHGAP27:SMAD4:ID2:ITSN2:IL1R1:IL18R1:BCL2L11:CDCA7:AP1S3:ATRN:ZNF217:RTEL1:RUNX1:SLC19A1:NR1D2:GLB1:MAGI1:CLSTN2:ZBTB38:PDGFRA:IL7R:GDNF:PDE4D:TSLP:SLC22A5:IL13:SPRY4:TRIM27:COL11A2:GRM4:PTPRK:OLIG3:BMPER:FGFR1:MYC:SLC24A2:ELAVL2
thistle1	GWAScatalog	834	206	1.63e-33	2.96e-30	Skeletal	Structures Related to Movement	Structures related to movement	32.7875	0.247002	PHF13:RERE:ZBTB17:CAPZB:RAP1GAP:ARID1A:MACF1:NFIA:WLS:LPAR3:TGFBR3:CELSR2:WNT2B:HIPK1:ARHGEF11:NOS1AP:PRRX1:NAV1:HHAT:PSEN2:IRF2BP2:NEBL:MKX:BICC1:ZCCHC24:FBXW4:NT5C2:DUSP5:VTI1A:INPP5A:TEAD1:LGR4:LRP4:MYRF:ASRGL1:FAM168A:YAP1:C2CD2L:PKNOX2:B4GALNT3:TSPAN9:CHD4:LRP6:APOLD1:SSPN:WNT1:SP7:ATF7:TBX3:MED13L:CDK2AP1:TNFRSF19:RP11-307N16.6:SPATA13:FOXO1:DLEU2:DHRS12:STK24:DOCK9:CLYBL:BMP4:LTBP2:CYFIP1:USP3:HCN4:PDE8A:IQGAP1:CRTC3:RGMA:LUC7L:RAB11FIP3:CREBBP:ADCY9:USP31:ZNF423:IRX5:MMP2:PLEKHG4:CMIP:COTL1:ZNF469:SPG7:NXN:ABR:NTN1:GAS7:FLCN:RAB11FIP4:NFE2L1:TBX4:MRC2:POLG2:RGS9:LLGL2:TIMP2:FOXK2:VAPA:CABLES1:FHOD3:TCF4:NFATC1:GNG7:NFIC:RFX2:NFIX:KLF2:EXOC3L2:FOSB:ZNF460:MIR4757:PKDCC:PRKCE:SPTBN1:BCL11A:ACTR2:MEIS1:TCF7L1:SH3RF3:BCL2L11:MERTK:EN1:PROC:HS6ST1:HOXD11:UBE2E3:HECW2:SATB2:IRS1:NGEF:HDAC4:ITCH:ZHX3:MMP9:RUNX1:ERG:PCNT:MICALL1:SUN2:RANGAP1:WNT7B:CELSR1:HRH1:PPARG:TRIM71:SUSD5:CTNNB1:ZBTB38:MBNL1:LINC00886:IGF2BP2:CPLX1:IDUA:FGFRL1:LCORL:AFF1:TET2:OTUD4:ZNF827:TRIM2:FAT1:SLC1A3:FAM174A:APC:CSNK1G3:HSPA4:MIR1303:STK10:FOXQ1:RREB1:TRIM27:VEGFA:SLC29A1:LRRC1:SOBP:SOGA3:SOGA3:L3MBTL3:AKAP12:CCDC170:ESR1:AMZ1:MEOX2:HOXA-AS3:WIPF3:CCM2:GRB10:GTF2I:SEMA3E:CDK6:COL1A2:ACHE:WNT16:ZNF800:ZNF783:SMARCD3:MCPH1:PLAG1:EYA1:STK3:ZFAT:PTPRD:CNTLN:GAS1:PTCH1:KLF4:PAPPA:DENND1A:SPIN3
thistle1	GWAScatalog	56	13	0.00390887	0.0181913	Skeletal	Diseases of the Musculoskeletal System and Connective Tissue	Gout	2.40795	0.232143	KCNQ1:ABCC8:MAP3K11:WNT5B:MYL2:CUX2:FOXA2:NIPAL1:ABCG2:FSTL4:TPST1:PTPRD:ABCA1
thistle1	GWAScatalog	898	200	2.54e-26	9.22e-24	Skeletal	Structures Related to Movement	Height	25.595	0.222717	PRKCZ:H6PD:CAPZB:HTR1D:SCMH1:GIPC2:RPL5:LIN9:GTPBP4:CCDC3:MKX:TFAM:ZMIZ1:PPIF:ZCCHC24:PCGF5:PRLHR:PLEKHA1:CTBP2:TCERG1L:KCNQ1:TEAD1:NUCB2:PHF21A:FADS1:ZDHHC24:CARNS1:GAL:CCND1:FGF19:MAML2:B4GALNT3:ETV6:AEBP2:ATF7:PAN2:CCT2:SOCS2:PARPBP:MED13L:DLEU2:DLEU7:NOP9:PAX9:PELI2:PRKCH:LTBP2:PGF:TTLL5:ATXN3:CKB:RTF1:ALDH1A2:C2CD4A:PML:SH3GL3:ADAMTSL3:ACAN:FANCI:IGF1R:LRRK1:RAB40C:WFIKKN1:HAGHL:CCNF:PPL:GSPT1:SIAH1:MT1F:MAF:PLCG2:ZDHHC7:JPH3:CDK10:ABR:ZBTB4:KCNJ12:PIPOX:SLC6A4:IGFBP4:MPP2:NME2:DGKE:TBX4:SOX9-AS1:CABLES1:MOCOS:NFIC:CPAMD8:MAP1S:CENPO:DTNB:LBH:CRIM1:HEATR5B:CDC42EP3:SOCS5:MEIS1:ANTXR1:GLI2:SLC4A10:STK39:NFE2L2:TTLL4:NHEJ1:SERPINE2:PTMA:NPPC:EIF4E2:PASK:SMOX:SLC23A2:CBFA2T2:ZNF341:NCOA6:MAFB:ARFGEF2:STAU1:KCNB1:PMEPA1:RUNX1:GNAZ:TNRC6B:SGSM3:VGLL4:HEMK1:SFMBT1:FOXP1:MSL2:STAG1:ZBTB38:SHOX2:FNDC3B:GHSR:IGF2BP2:LCORL:DCUN1D4:PDGFRA:ADAMTS3:RASGEF1B:TET2:COL25A1:OTUD4:PDZD2:PDLIM4:SLC22A5:PITX1:SLIT3:FGF18:STC2:CDHR2:NSD1:ADAMTS2:RREB1:BMP6:KIF13A:COL11A2:HMGA1:RUNX2:HACE1:BVES:PPIL6:DSE:L3MBTL3:NMBR:ESR1:AMZ1:ARL4A:IGF2BP3:IGFBP3:RPL31P35:GATAD1:CDK6:SLC25A13:FOXP2:PDIA4:ZNF786:DPP6:SGCZ:EXTL3:TGS1:PLAG1:CHD7:EXT1:MYC:ADCY8:ZFAT:PLEC:GLIS3:APTX:PCSK5:SPIN1:CENPP:PTCH1:SLC35D2:LPAR1:PAPPA:LHX3:SEC16A:KRT8P17
turquoise1	GWAScatalog	690	45	8.24e-08	3.74e-05	Cardiovascular	Functions of the Cardiovascular	Haematological	7.08427	0.0652174	NADK:PHC2:ADM:WT1:LRIG3:TMBIM4:TMBIM4:CRADD:PLXNC1:NFKBIA:DIO3:TP53BP1:TPM1:SLC9A3R2:CFDP1:CDYL2:CDH13:CRK:KANSL1:MRPL4:RGL3:MBOAT2:OSR1:KLHL29:PRKD3:NPAS2:GRB14:WIPF1:BMP2:NRIP1:WNT7A:GOLGA4:ULK4:AFAP1:TTC29:CSNK1G3:ZNF318:SLC22A3:SMOC2:IGFBP3:CDK14:CYP51A1:ZNF467:PRKAG2:CDKN2B:PHF19
turquoise1	GWAScatalog	139	15	6.3e-06	0.00127035	Cardiovascular	Functions of the Cardiovascular	Haematological	5.20071	0.107914	RASSF5:RNH1:FADS1:SOX5:RGS6:NEO1:MEIS1:TANC1:WIPF1:B3GNT7:DDX17:GNB4:GIGYF1:EPHB4:CSMD1
turquoise1	GWAScatalog	460	31	4.33e-06	0.000982603	Cardiovascular	Diseases of the Circulatory System	Chronic Ischaemic Heart Disease	5.36341	0.0673913	SKI:PRDM16:MCL1:ARNTL:EHBP1L1:PDGFD:ANKS1B:BTBD11:ITPKA:STOML1:IFT140:CFDP1:CDH13:RND2:EFCAB13:RGL3:OSR1:RRBP1:RRP1B:ARHGEF26:SNHG18:MAST4:ANKS1A:RAB23:HIVEP2:AKAP12:SLC22A3:RAC1:NFIB:CDKN2B:ANP32B
turquoise1	GWAScatalog	234	16	0.000736415	0.0303771	Immunological	Functions of the Cardiovascular	Haematological	3.13288	0.0683761	PRDM16:CHURC1-FNTB:HBQ1:KANSL1:CTIF:SMAD7:KLHL29:UBE2E3:TOX2:CCND3:UNCX:POP7:EPO:PRKAG2:XPO7:ANP32B
turquoise1	GWAScatalog	348	22	0.000252756	0.0147984	Immunological	Functions of the Cardiovascular	Haematological	3.5973	0.0632184	AK4:MEF2D:TMCC2:RASSF5:CYP26A1:FADS1:ZBTB16:RHOF:CHURC1-FNTB:ITPK1:TPM1:GSE1:HIC1:CHRNE:AKAP10:CABLES1:ATP13A1:FRYL:MAST4:TNPO1:CASC15:DOCK8
turquoise1	GWAScatalog	349	23	0.000100461	0.00675321	Immunological	Functions of the Cardiovascular	Haematological	3.998	0.0659026	PRDM16:GNG12:TMCC2:ZFAND4:HMGB1:ATP11A:CHURC1-FNTB:KLF13:HBM:HBQ1:STAT3:KANSL1:FZR1:EPHX3:SMG9:SH3BP4:TOX2:SV2C:CASC15:TNXB:CCND3:EPHB4:XPO7
turquoise1	GWAScatalog	318	22	6.98e-05	0.00575945	Immunological	Functions of the Cardiovascular	Haematological	4.15607	0.0691824	PRDM16:AK4:GNG12:TMCC2:ZFAND4:EHBP1L1:HMGB1:CHURC1-FNTB:KLF13:TP53BP1:HBM:HBQ1:KANSL1:FZR1:SH3BP4:RRP1B:CASC15:CCND3:EPHB4:ERI1:XPO7:ANP32B
turquoise1	GWAScatalog	221	19	1.13e-05	0.00158151	Immunological	Functions of the Cardiovascular	Haematological	4.94586	0.0859729	RERE:PIK3R3:AK4:FAM53B:FADS1:ZBTB16:DACH1:RABEP1:NR1D1:CNN2:S1PR4:SPRED2:UBE2E3:PTMA:TNXB:JAZF1-AS1:LYN:DOCK8:NPDC1
turquoise1	GWAScatalog	534	32	3.22e-05	0.00349858	Metabolic	Functions of the Digestive	Metabolic and Endocrine Systems	4.4925	0.0599251	CASP9:PIK3R3:SYPL2:DNAJC9-AS1:CYP26A1:FAM53B:DPAGT1:DLEU2:DACH1:SLC25A29:SNX33:ACSF3:PRKAR1A:SMAD7:JUND:TANC1:ERBB4:OSBPL2:PPDPF:NRIP1:WNT7A:RAD54L2:GDNF:NUDT3:TFEB:L3MBTL3:SLC22A3:UNCX:PRKAG2:NDRG1:PIP5K1B:FUBP3
turquoise1	GWAScatalog	278	19	0.000247556	0.0147984	Metabolic	Functions of the Digestive	Metabolic and Endocrine Systems	3.60633	0.0683453	ADM:WT1:MSRB3:KL:TP53BP1:CABLES1:KLHL29:ACVR1C:COMMD7:MAFB:NRIP1:L3MBTL3:AMZ1:IGFBP3:ZNF783:NTRK2:NFIL3:FANCC:PHF19
turquoise1	GWAScatalog	139	16	1.33e-06	0.000343697	Neoplasms	Malignant Neoplasms	Maligrant Neoplasms of Colon	5.8776	0.115108	ENTPD7:HSPA12A:FADS1:PRICKLE1:TBX3:GREM1:CRTC3:SMAD7:FZR1:BMP2:TOX2:SLCO2A1:RNF4:GDNF:TFEB:SLC22A3
turquoise1	GWAScatalog	214	21	4.72e-07	0.000142715	Neoplasms	Malignant Neoplasms	Maligrant Neoplasms of Breast	6.32626	0.0981308	PIK3R3:EXO1:MLLT10:TBX3:ADCY9:GLG1:CDYL2:KANSL1:ANKLE1:SSBP4:SMG9:LYPD5:BCL2L11:ERBB4:NRIP1:RAB3C:ATG10:L3MBTL3:CUX1:CDKN2B:LMX1B
turquoise1	GWAScatalog	65	10	9.78e-06	0.00147996	Ophthalmological	The Eye	Ear and Related Structures	5.00945	0.153846	TGFB2:ARHGAP20:HS3ST3B1:ARL4C:COL6A2:ADAMTS2:RABGEF1:MPDZ:VAV2:COL5A1
turquoise1	GWAScatalog	399	23	0.000674153	0.0284555	Ophthalmological	The Eye	Ear and Related Structures	3.17124	0.0576441	TGFB2:BAMBI:CYP26A1:PTPRJ:ARHGAP20:CRK:CAMTA2:NSF:SPRED2:MEIS1:NPAS2:MFF:COL6A2:GNB1L:AFAP1:ISOC1:ADAMTS2:TNXB:PRKAG2:LRP12:MVB12B:LMX1B:COL5A1
turquoise1	GWAScatalog	656	34	0.000301819	0.0166	Psychiatric	Mental and Behavioural Disorders	Bipolar Affective Disorder	3.52025	0.0518293	VAV3:IRF2BP2:SMYD3:PDE3B:FADS1:SPTBN2:TENM4:WNT1:ANKS1B:GPN3:MSI1:XRCC3:VKORC1:CDH13:RTN4RL1:UBTF:KCTD2:QTRT1:ATP13A1:ZAP70:KCNQ2:PPDPF:FRYL:RIMS1:HIVEP2:SYNE1:EPHB4:ERICH1-AS1:DLGAP2:PRSS3:WNK2:MVB12B:GARNL3:CACNA1B:ELF4
turquoise1	GWAScatalog	556	33	2.95e-05	0.00349858	Psychiatric	Mental Functions	Sleep Functions	4.53083	0.0593525	AJAP1:BARHL2:DIP2C:CPEB3:ATE1:CTBP2:ARNTL:ZBTB16:ETNK1:SOX5:DACH1:GCH1:KANSL1:ADCYAP1:MEIS1:NPAS2:HES6:DUSP28:PCSK2:MCM5:KCNJ4:OXTR:UBE2E2:EIF4E3:RAP2B:SEMA6A:CSNK1G3:CPLX2:ZNF318:RIMS1:CUX1:EZH2:CSMD1
turquoise1	GWAScatalog	175	15	9.54e-05	0.00666008	Respiratory	Functions of the Cardiovascular	Haematological	4.02042	0.0857143	PHF13:MCL1:RALGPS2:TGFB2:MSRB3:TBX5:TBX3:CFDP1:CABLES1:QTRT1:BMP2:CACNA2D3:DCBLD2:ADAM19:IGFBP3
turquoise1	GWAScatalog	834	61	3.94e-12	7.15e-09	Skeletal	Structures Related to Movement	Structures related to movement	11.4045	0.0731415	PHF13:RERE:SPEN:ARID1A:WLS:CAMSAP2:TGFB2:IRF2BP2:KLF6:CYP26A1:DUSP5:TEAD1:PTPRJ:ENDOD1:SOX5:WNT1:MSRB3:CRADD:TBX3:CDK2AP1:DLEU2:RPS6KA5:IQGAP1:CRTC3:PTX4:ADCY9:GLIS2:ABR:HS3ST3B1:SEH1L:CABLES1:SMAD7:PRKD3:MEIS1:BCL2L11:INSIG2:TANC1:UBE2E3:BMP2:MICALL1:SUSD5:MBNL1:CPLX1:MSMO1:CSNK1G3:CASC15:ZNF318:SOBP:L3MBTL3:AKAP12:SYNE1:AMZ1:DMTF1:DYNC1I1:ZNF783:SMARCD3:DOCK8:MPDZ:CNTLN:ADAMTSL1:LMX1B
turquoise1	GWAScatalog	898	45	7.58e-05	0.0059822	Skeletal	Structures Related to Movement	Height	4.12029	0.0501114	TGFB2:CTBP2:TEAD1:PTPRJ:FADS1:SOX5:CRADD:TMEM132C:DLEU2:SPRY2:PRKCH:CCNF:RBL2:CDH13:JPH3:ABR:CABLES1:MEIS1:PTMA:PDE6D:NPPC:BMP2:MMP24:MAFB:TMCC1:FAM184B:NSD1:ADAMTS2:FARS2:ZNF322:COL11A2:NUDT3:ANKS1A:ZNF76:L3MBTL3:AMZ1:IGFBP3:EZH2:PDIA4:DPP6:LYN:CHCHD7:PENK:HABP4:FUBP3
turquoise3	GWAScatalog	690	46	3.12e-07	7.6e-05	Cardiovascular	Functions of the Cardiovascular	Haematological	6.50526	0.0666667	SLC25A33:HIVEP3:FGGY:ASB13:CELF2:NEBL:KIF5B:BICC1:PRDM11:ADAMTS8:PDE3A:ATP2B1:NIN:SAMD4A:FOXN3:YY1:FBN1:ABHD17C:CLEC16A:TTLL6:KDM4B:ZNF638:FHL2:CYBRD1:ZNF385B:TCEA2:NRIP1:EVA1C:MN1:SLC4A7:EOMES:MAP4:CDC25A:PLXNA1:GATA2:TSC22D2:MAEA:TBC1D1:EDNRA:ARID1B:FZD1:CCDC71L:PODXL:CRISPLD1:BNC2:ZNF618
turquoise3	GWAScatalog	139	12	0.000876607	0.0252546	Cardiovascular	Functions of the Cardiovascular	Haematological	3.05719	0.0863309	ARHGAP21:TP53I11:PDE3A:KLHL42:SYT10:MN1:GMPPB:EDNRA:SLC35F1:SLC12A9:SRRT:PLEC
turquoise3	GWAScatalog	114	11	0.000562939	0.018921	Cardiovascular	Functions of the Cardiovascular	Haematological	3.24954	0.0964912	ACOT7:NOS1AP:ARHGAP21:PPP6R3:PDE3A:CREBBP:CLEC16A:NETO1:PTPRG:SLC35F1:NSUN5P2
turquoise3	GWAScatalog	240	18	0.000301718	0.0111668	Cardiovascular	Diseases of the Circulatory System	Atrial Fibrillation and Flutter	3.5204	0.075	HSPG2:SCMH1:NEBL:ARHGAP21:SORL1:NACA:TBX3:FBRSL1:IGF1R:GMCL1:THRB:KCNN2:HBEGF:NR3C1:STC2:ZNF292:SLC35F1:GTF2I
turquoise3	GWAScatalog	8	3	0.00128037	0.0318202	Endocrine	Endocrine	Nutritional and Metabolic Diseases	2.89266	0.375	PRDM11:VEGFA:FOXE1
turquoise3	GWAScatalog	71	8	0.00114423	0.0300982	Environment	Major Life Areas	Education	2.94149	0.112676	LRRN2:JMJD1C:SBNO1:ATXN2L:NRXN1:FNIP2:VPS28:LRRC14
turquoise3	GWAScatalog	318	20	0.00133771	0.0319467	Immunological	Functions of the Cardiovascular	Haematological	2.87364	0.0628931	PRDM16:PPRC1:RRM1:SP1:HMGB1:RGS11:SPECC1:LONP1:RAB8A:SERTAD2:PCIF1:SLC19A1:YDJC:MN1:THRB:TFDP2:AFF1:PIK3R1:HLA-C:GAB3
turquoise3	GWAScatalog	348	24	0.000120667	0.00684409	Immunological	Functions of the Cardiovascular	Haematological	3.91841	0.0689655	PLOD1:LDLRAP1:IPP:PRPF3:DNM3:JMJD1C:CYP26A1:TRIM5:ZBTB16:ABCB9:STON2:ITPK1:IGF1R:GSE1:SPINT2:PLCB1:BCL2L1:MN1:ABCC5:ZSWIM6:CCDC71L:ASAP1:PLEC:MIR3937
turquoise3	GWAScatalog	70	9	0.000210794	0.00956476	Infection	Certain Infection and Parasitic Diseases	Tuberculosis	3.67614	0.128571	KIAA2013:PLOD1:RNF187:E2F7:NAA60:NAA60:RBBP8:SOS1:HLA-C:ASAP1
turquoise3	GWAScatalog	534	35	1.14e-05	0.00128768	Metabolic	Functions of the Digestive	Metabolic and Endocrine Systems	4.94495	0.0655431	PLEKHM2:PMF1:DNM3:VDAC2:CYP26A1:SORL1:DGKH:STON2:SLC25A29:IGF1R:JUND:ZNF260:NT5C1B:RAB11FIP5:PLCB1:ACSS2:NRIP1:ATXN7:TFDP2:DCUN1D4:AHRR:TPPP:GDNF:PIK3R1:WDR41:HLA-C:TFEB:VEGFA:RRAGD:L3MBTL3:SCAF8:MIR148A:PIP5K1B:ASTN2:EGFL7
turquoise3	GWAScatalog	278	20	0.000248698	0.0104974	Metabolic	Functions of the Digestive	Metabolic and Endocrine Systems	3.60433	0.0719424	WNT4:ARHGAP21:IDE:ITPR2:KL:RORA:IGF1R:GPRC5B:SMPD3:LONP1:FOXA2:MAFB:NRIP1:SREBF2:PIK3R1:STC2:HLA-C:L3MBTL3:CALCR:FANCC
turquoise3	GWAScatalog	149	15	3.7e-05	0.00335662	Metabolic	Functions of the Digestive	Metabolic and Endocrine Systems	4.43194	0.100671	SFPQ:BMS1:NRG3:PPP1R1A:ADCY9:GPRC5B:RAI1:ZC3H4:EPB41L1:TFDP2:NR2F1-AS1:ISOC1:L3MBTL3:CALCR:ZNF282
turquoise3	GWAScatalog	185	14	0.00124416	0.031805	Metabolic	Functions of the Digestive	Metabolic and Endocrine Systems	2.90512	0.0756757	KAZN:E2F7:ADCY9:NTAN1:ATXN2L:TACR1:STK39:ZNF341:PLXNA1:ANAPC4:TBC1D1:L3MBTL3:CALCR:FOXP2
turquoise3	GWAScatalog	139	11	0.00282239	0.0492561	Neoplasms	Malignant Neoplasms	Maligrant Neoplasms of Colon	2.54938	0.0791367	WNT4:CELF2:HSPA12A:TBX3:NABP1:PLCB1:MYNN:RNF4:GDNF:PCBD2:TFEB
turquoise3	GWAScatalog	214	18	7.19e-05	0.00528876	Neoplasms	Malignant Neoplasms	Maligrant Neoplasms of Breast	4.14315	0.0841121	HIVEP3:LRRN2:FGFR2:TBX3:FBN1:ADCY9:TOX3:GRHL1:BCL2L11:NRIP1:SLC4A7:AHRR:ROPN1L:PDE4D:ARRDC3:L3MBTL3:RP1-111D6.3:TAB2:ASTN2
turquoise3	GWAScatalog	399	30	3.39e-06	0.000559266	Ophthalmological	The Eye	Ear and Related Structures	5.46987	0.075188	TRAPPC3:HIVEP3:TMCO1:BAMBI:CYP26A1:TSPAN18:LRP4:ME3:ARHGEF12:ADAMTS8:FOXA1:MEIS2:FBN1:RORA:ADAMTS17:RBFOX1:GAS7:SOS1:SIX3:SPRED2:KBTBD8:TSC22D2:STOX2:AHRR:ISOC1:P4HA2:ICA1:CTTNBP2:LRP12:PCSK5
turquoise3	GWAScatalog	29	5	0.00145354	0.0329034	Ophthalmological	Sensory Functions and Pain	Seeing Functions	2.83757	0.172414	BICC1:CYP26A1:ACTC1:RBFOX1:BMP3
turquoise3	GWAScatalog	65	8	0.000633685	0.0201779	Psychiatric	Mental and Behavioural Disorders	Depressive Episode	3.19813	0.123077	RBFOX1:SHISA9:NR4A2:LINC00682:SLC30A9:HLA-C:TMEM106B:ASTN2
turquoise3	GWAScatalog	556	35	2.64e-05	0.00251966	Psychiatric	Mental Functions	Sleep Functions	4.57878	0.0629496	PER3:PRDM2:KAZN:PRPF3:BICC1:PCGF5:SESN3:ZBTB16:SYT10:E2F7:ATP2B1:WDHD1:BEGAIN:RBFOX1:TOX3:NOL4:TSHZ3:LRPPRC:FOXN2:NRXN1:TACR1:PCSK2:SLC12A5:KCNJ4:THRB:MED12L:FAT1:PDE4D:SEMA6A:ID4:FBXO5:ORAI2:FOXP2:EZH2:ZNF618
turquoise3	GWAScatalog	210	21	1.25e-06	0.000226635	Psychiatric	Mental and Behavioural Disorders	Recurrent Depressive Disorder	5.90355	0.1	ATXN7L2:ITPR2:MEIS2:CLN6:ITGA11:TSC2:RBFOX1:TOX3:FBXO31:FASN:RBMS3:CRTAP:PTPRG:PARP15:VWA5B2:RASGEF1B:FAT1:TRIO:GDNF:KRBA1:PAX5
turquoise3	GWAScatalog	175	15	0.000227768	0.00984283	Respiratory	Functions of the Cardiovascular	Haematological	3.64251	0.0857143	RALGPS2:JMJD1C:CAMK2G:PRDM11:TBX3:DOCK9:TRIP11:SH3GL3:TSHZ3:SLC2A4RG:MICAL3:SCARF2:MN1:CYFIP2:ASTN2
turquoise3	GWAScatalog	337	26	9.49e-06	0.00114791	Respiratory	Diseases of the Respiratory System	Asthma	5.02288	0.0771513	CELF2:JMJD1C:LHPP:INSM2:ITPKA:RORA:SMAD6:CLEC16A:ERBB2:GRB7:ADAMTS10:BCL2L11:AP1S3:D2HGDH:SLC4A11:RTEL1:SLC19A1:THRB:GLB1:GDNF:PDE4D:GPX5:HLA-C:HLA-DPB1:OLIG3:RANBP6
turquoise3	GWAScatalog	834	57	5.08e-09	3.07e-06	Skeletal	Structures Related to Movement	Structures related to movement	8.29456	0.0683453	WNT4:FAM110D:HIVEP3:NOS1AP:DNM3:IRF2BP2:FMN2:NEBL:MKX:BICC1:LDB3:CYP26A1:LRP4:SORL1:ITPR2:TBX3:DOCK9:SAV1:FOXN3:CYFIP1:CREBBP:ADCY9:SMG1:COTL1:GAS7:RAB11FIP4:HDAC5:KLF2:ARRDC2:FOSB:SERTAD2:TGFA:ZNF638:BCL2L11:HS6ST1:CYBRD1:HECW2:RANGAP1:ZBED4:THRB:RBMS3:ANAPC4:AFF1:OTUD4:FAT1:FCHO2:VEGFA:L3MBTL3:SYNE1:ARID1B:MIR148A:GTF2I:BNC2:GAS1:PHF2:ASTN2:RNU6ATAC
turquoise3	GWAScatalog	898	70	2.12e-13	3.84e-10	Skeletal	Structures Related to Movement	Height	12.6741	0.077951	HSPG2:WNT4:FAM110D:SCMH1:DNM3:LIN9:MKX:TFAM:PCGF5:GRK5:PHF21A:PDE3A:YEATS4:SOCS2:SBNO1:DGKH:TRIM13:BCL2L2:PELI2:TRIP11:C2CD4A:SH3GL3:IGF1R:ADAMTS17:NTAN1:PLCG2:IGFBP4:RBBP8:ADAMTS10:ZNF260:ZNF638:STK39:FEV:PTMA:NPPC:ECEL1P3:SLC23A2:RALGAPA2:ZNF341:MMP24:EIF6:EPB41L1:SAMHD1:MAFB:CHKB:THRB:RBMS3:DCUN1D4:CLOCK:BMP3:RASGEF1B:OTUD4:P4HA2:PCBD2:STC2:CDHR2:ID4:HLA-C:DSE:L3MBTL3:GATAD1:PRKAR2B:FOXP2:EZH2:CHCHD7:PLEC:BNC2:PCSK5:RGS3:COL27A1

### Sheet: Table 16
search_term	match_term	match_type	gene	drug	interaction_types	sources	pmids
KCNJ5	KCNJ5	Definite	KCNJ5	FLUPIRTINE		TdgClinicalTrial
UST	UST	Definite	UST	NORTRIPTYLINE		PharmGKB	20360315|25916525
EPAS1	EPAS1	Definite	EPAS1	PUUPEHENONE		DTC	22928967
EPAS1	EPAS1	Definite	EPAS1	HALICLONADIAMINE		DTC	22928967
EPAS1	EPAS1	Definite	EPAS1	NEOPETROFORMYNE A		DTC	22928967
NGFR	NGFR	Definite	NGFR	VOCLOSPORIN		TTD
NGFR	NGFR	Definite	NGFR	FULRANUMAB		TTD
NGFR	NGFR	Definite	NGFR	CENEGERMIN		TTD
LINGO1	LINGO1	Definite	LINGO1	OPICINUMAB	inhibitor|antibody	ChemblInteractions|TTD
BAP1	BAP1	Definite	BAP1	VORINOSTAT		CIViC	22038994
BAP1	BAP1	Definite	BAP1	EVEROLIMUS		CIViC	27751729
BAP1	BAP1	Definite	BAP1	OLAPARIB		CIViC	28389374|22683710
BAP1	BAP1	Definite	BAP1	PANOBINOSTAT		CIViC	22038994
BAP1	BAP1	Definite	BAP1	APITOLISIB		CIViC	28389374
BAP1	BAP1	Definite	BAP1	SUNITINIB		CIViC	27751729
MAP4K5	MAP4K5	Definite	MAP4K5	CYC-116		DTC
MAP4K5	MAP4K5	Definite	MAP4K5	CHEMBL375293		DTC
MAP4K5	MAP4K5	Definite	MAP4K5	GW843682X		DTC
MAP4K5	MAP4K5	Definite	MAP4K5	AZD-1152-HQPA		DTC
MAP4K5	MAP4K5	Definite	MAP4K5	SORAFENIB		DTC
MAP4K5	MAP4K5	Definite	MAP4K5	SOTRASTAURIN		DTC
MAP4K5	MAP4K5	Definite	MAP4K5	SB-220025		DTC
MAP4K5	MAP4K5	Definite	MAP4K5	SB-242235		DTC
MAP4K5	MAP4K5	Definite	MAP4K5	DACTOLISIB		DTC
MAP4K5	MAP4K5	Definite	MAP4K5	PALBOCICLIB		DTC
MAP4K5	MAP4K5	Definite	MAP4K5	CEDIRANIB		DTC
MAP4K5	MAP4K5	Definite	MAP4K5	TAE-684		DTC
MAP4K5	MAP4K5	Definite	MAP4K5	ALSTERPAULLONE		DTC
MAP4K5	MAP4K5	Definite	MAP4K5	GEFITINIB		DTC
MAP4K5	MAP4K5	Definite	MAP4K5	CHEMBL535331		DTC
MAP4K5	MAP4K5	Definite	MAP4K5	ADAVOSERTIB		DTC
MAP4K5	MAP4K5	Definite	MAP4K5	LINIFANIB		DTC
MAP4K5	MAP4K5	Definite	MAP4K5	CENISERTIB		DTC
MAP4K5	MAP4K5	Definite	MAP4K5	TOZASERTIB	inhibitor	DTC	19035792
MAP4K5	MAP4K5	Definite	MAP4K5	VANDETANIB		DTC
MAP4K5	MAP4K5	Definite	MAP4K5	CHEMBL379975		DTC
MAP4K5	MAP4K5	Definite	MAP4K5	PF-00562271		DTC
MAP4K5	MAP4K5	Definite	MAP4K5	DOVITINIB		DTC
MAP4K5	MAP4K5	Definite	MAP4K5	GW441756X		DTC
MAP4K5	MAP4K5	Definite	MAP4K5	DASATINIB		DTC
MAP4K5	MAP4K5	Definite	MAP4K5	PD-0166285		DTC
MAP4K5	MAP4K5	Definite	MAP4K5	HESPERADIN	inhibitor	DTC	19035792
MAP4K5	MAP4K5	Definite	MAP4K5	CHEMBL202721		DTC
MAP4K5	MAP4K5	Definite	MAP4K5	OSI-632		DTC
MAP4K5	MAP4K5	Definite	MAP4K5	TAK-715		DTC
MAP4K5	MAP4K5	Definite	MAP4K5	GSK-269962A		DTC
MAP4K5	MAP4K5	Definite	MAP4K5	ENTRECTINIB		DTC
CDK6	CDK6	Definite	CDK6	PALBOCICLIB	inhibitor	MyCancerGenome|ChemblInteractions|CancerCommons|MyCancerGenomeClinicalTrial	28203301|15542782
CDK6	CDK6	Definite	CDK6	PHA-793887	inhibitor	ChemblInteractions
CDK6	CDK6	Definite	CDK6	ALVOCIDIB	inhibitor	DTC|MyCancerGenome|TdgClinicalTrial|ChemblInteractions	11752352
CDK6	CDK6	Definite	CDK6	RIBOCICLIB	antagonist|inhibitor	MyCancerGenome|TdgClinicalTrial|ChemblInteractions|CIViC|TTD	24045179|29408328
CDK6	CDK6	Definite	CDK6	LEROCICLIB	inhibitor	TTD
CDK6	CDK6	Definite	CDK6	FULVESTRANT		CIViC	27252418
CDK6	CDK6	Definite	CDK6	AT-7519	inhibitor	ChemblInteractions
CDK6	CDK6	Definite	CDK6	ABEMACICLIB	inhibitor	ChemblInteractions|CancerCommons|TTD	24919854
CDK6	CDK6	Definite	CDK6	RIBOCICLIB SUCCINATE	inhibitor	ChemblInteractions
CDK6	CDK6	Definite	CDK6	G1T28-1	inhibitor	ChemblInteractions|TTD
CDK6	CDK6	Definite	CDK6	AZD-5438	inhibitor	ChemblInteractions
CDK6	CDK6	Definite	CDK6	UCN-01	inhibitor	ChemblInteractions
CDK6	CDK6	Definite	CDK6	TRILACICLIB	inhibitor	TTD
CDK6	CDK6	Definite	CDK6	RONICICLIB	inhibitor	ChemblInteractions
CDK6	CDK6	Definite	CDK6	APREMILAST		TTD
CDK6	CDK6	Definite	CDK6	DEXAMETHASONE		CIViC	29408328
SMARCA4	SMARCA4	Definite	SMARCA4	VINORELBINE		CIViC	26671993
SMARCA4	SMARCA4	Definite	SMARCA4	CISPLATIN		CIViC	26671993
SMARCA4	SMARCA4	Definite	SMARCA4	ABEMACICLIB		CIViC	30718512|30718506
SMARCA4	SMARCA4	Definite	SMARCA4	TAZEMETOSTAT		CIViC	29650362
SMARCA4	SMARCA4	Definite	SMARCA4	TOZASERTIB		CIViC	28102363
SMARCA4	SMARCA4	Definite	SMARCA4	RIBOCICLIB		CIViC	30718512
SMARCA4	SMARCA4	Definite	SMARCA4	PALBOCICLIB		CIViC	30718512|30718506
GALNT2	GALNT2	Definite	GALNT2	ATENOLOL		PharmGKB
GGCX	GGCX	Definite	GGCX	PHYTONADIONE	inducer	TdgClinicalTrial|TEND|TTD	6380538|7638250|11752352|105006|16929463|8473318
GGCX	GGCX	Definite	GGCX	ANISINDIONE	inhibitor	TdgClinicalTrial|TEND	11752352|17139284|17016423
GGCX	GGCX	Definite	GGCX	MENADIONE	cofactor	TdgClinicalTrial|TEND	12083499|7657295|16102054
GGCX	GGCX	Definite	GGCX	ACENOCOUMAROL		PharmGKB	25042728|25519826|24927344|29432897
RRP1B	RRP1B	Definite	RRP1B	ATENOLOL		PharmGKB	31327267
SIK2	SIK2	Definite	SIK2	PF-00562271		DTC
SIK2	SIK2	Definite	SIK2	R-406		DTC
SIK2	SIK2	Definite	SIK2	JNJ-7706621		DTC
SIK2	SIK2	Definite	SIK2	DASATINIB	inhibitor	DTC
SIK2	SIK2	Definite	SIK2	DOVITINIB		DTC
SIK2	SIK2	Definite	SIK2	GEFITINIB		DTC
SIK2	SIK2	Definite	SIK2	SB-203580		DTC
SIK2	SIK2	Definite	SIK2	TOZASERTIB		DTC
SIK2	SIK2	Definite	SIK2	CHEMBL406845		DTC
PRKD1	PRKD1	Definite	PRKD1	QUERCETIN	inhibitor	MyCancerGenome
PRKD1	PRKD1	Definite	PRKD1	RESVERATROL		NCI	11008129
PRKD1	PRKD1	Definite	PRKD1	GSK-690693	inhibitor	ChemblInteractions
PRKD1	PRKD1	Definite	PRKD1	VASOPRESSIN		NCI	11514571
PRKD1	PRKD1	Definite	PRKD1	MIDOSTAURIN	inhibitor	ChemblInteractions
PRKD1	PRKD1	Definite	PRKD1	BRYOSTATIN		TdgClinicalTrial
PRKD1	PRKD1	Definite	PRKD1	UCN-01	inhibitor	ChemblInteractions
PRKD1	PRKD1	Definite	PRKD1	SOTRASTAURIN	inhibitor	ChemblInteractions
PRKD1	PRKD1	Definite	PRKD1	CEP-2563	inhibitor	ChemblInteractions
NPR2	NPR2	Definite	NPR2	NESIRITIDE		TdgClinicalTrial|TEND
NPR2	NPR2	Definite	NPR2	CENDERITIDE	agonist	TdgClinicalTrial
PLK4	PLK4	Definite	PLK4	GS 6201		DTC
PLK4	PLK4	Definite	PLK4	GO-6976		DTC
PLK4	PLK4	Definite	PLK4	RG-1530	inhibitor	DTC|ChemblInteractions
PLK4	PLK4	Definite	PLK4	CENISERTIB		DTC
PLK4	PLK4	Definite	PLK4	KENPAULLONE		DTC
PLK4	PLK4	Definite	PLK4	R-406		DTC
PLK4	PLK4	Definite	PLK4	ENTRECTINIB		DTC
PLK4	PLK4	Definite	PLK4	CEDIRANIB		DTC
PLK4	PLK4	Definite	PLK4	SNS-314		DTC
PLK4	PLK4	Definite	PLK4	SP-600125		DTC
PLK4	PLK4	Definite	PLK4	GW843682X		DTC
PLK4	PLK4	Definite	PLK4	SORAFENIB		DTC
PLK4	PLK4	Definite	PLK4	GSK-269962A		DTC
PLK4	PLK4	Definite	PLK4	DOVITINIB		DTC
PLK4	PLK4	Definite	PLK4	DASATINIB		DTC
PLK4	PLK4	Definite	PLK4	LINIFANIB		DTC
PLK4	PLK4	Definite	PLK4	CYC-116		DTC
PLK4	PLK4	Definite	PLK4	CHEMBL225519		DTC
PLK4	PLK4	Definite	PLK4	CHEMBL541400		DTC
PLK4	PLK4	Definite	PLK4	ILORASERTIB		DTC
PLK4	PLK4	Definite	PLK4	TAE-684		DTC
PLK4	PLK4	Definite	PLK4	OSI-632		DTC
PLK4	PLK4	Definite	PLK4	ALISERTIB		DTC
PLK4	PLK4	Definite	PLK4	PF-00562271		DTC
PLK4	PLK4	Definite	PLK4	HESPERADIN	inhibitor	DTC	19035792
PLK4	PLK4	Definite	PLK4	ALSTERPAULLONE		DTC
PLK4	PLK4	Definite	PLK4	TOZASERTIB	inhibitor	DTC	19035792
ADRM1	ADRM1	Definite	ADRM1	BORTEZOMIB	inhibitor	DTC|ChemblInteractions	24524217
ADRM1	ADRM1	Definite	ADRM1	IXAZOMIB CITRATE	inhibitor	ChemblInteractions
ADRM1	ADRM1	Definite	ADRM1	CARFILZOMIB	inhibitor	DTC|ChemblInteractions	24524217
ADRM1	ADRM1	Definite	ADRM1	OPROZOMIB	inhibitor	ChemblInteractions
CDK17	CDK17	Definite	CDK17	PHA-793887	inhibitor	ChemblInteractions
CDK17	CDK17	Definite	CDK17	AZD-5438	inhibitor	ChemblInteractions
CDK17	CDK17	Definite	CDK17	AT-7519	inhibitor	ChemblInteractions
CDK17	CDK17	Definite	CDK17	RONICICLIB	inhibitor	ChemblInteractions
ACLY	ACLY	Definite	ACLY	BEMPEDOIC ACID	inhibitor	TTD	29609755|27663902
ACLY	ACLY	Definite	ACLY	GLUCAGON		NCI	489538
KCNK9	KCNK9	Definite	KCNK9	DESFLURANE		ChemblInteractions
KCNK9	KCNK9	Definite	KCNK9	ENFLURANE		ChemblInteractions
KCNK9	KCNK9	Definite	KCNK9	HALOTHANE	binder|activator	ChemblInteractions	20217349|20519544
KCNK9	KCNK9	Definite	KCNK9	ISOFLURANE		ChemblInteractions
KCNK9	KCNK9	Definite	KCNK9	DOXAPRAM HYDROCHLORIDE	blocker	ChemblInteractions
KCNK9	KCNK9	Definite	KCNK9	SEVOFLURANE		ChemblInteractions
EPHA2	EPHA2	Definite	EPHA2	DASATINIB	inhibitor|antagonist	DTC|TdgClinicalTrial|ChemblInteractions|TEND|DoCM|MyCancerGenomeClinicalTrial	19010823|19861960|20360610|20072833|18047674|17139284|17016423
EPHA2	EPHA2	Definite	EPHA2	LITHOGLYCOCHOLATE		DTC	23489211
EPHA2	EPHA2	Definite	EPHA2	TOZASERTIB		DTC
EPHA2	EPHA2	Definite	EPHA2	MLN-8054		DTC
EPHA2	EPHA2	Definite	EPHA2	OSI-632		DTC
EPHA2	EPHA2	Definite	EPHA2	VANDETANIB	inhibitor	ChemblInteractions
EPHA2	EPHA2	Definite	EPHA2	CYC-116		DTC
EPHA2	EPHA2	Definite	EPHA2	REGORAFENIB	inhibitor	MyCancerGenomeClinicalTrial
EPHA2	EPHA2	Definite	EPHA2	RG-1530		DTC
EPHA2	EPHA2	Definite	EPHA2	SORAFENIB		DTC
EPHA2	EPHA2	Definite	EPHA2	ALISERTIB		DTC
EPHA2	EPHA2	Definite	EPHA2	PF-00562271		DTC
EPHA2	EPHA2	Definite	EPHA2	R-406		DTC
EPHA2	EPHA2	Definite	EPHA2	LINIFANIB		DTC
EPHA2	EPHA2	Definite	EPHA2	SNS-314		DTC
EPHA2	EPHA2	Definite	EPHA2	CHEMBL578061		DTC
EPHA2	EPHA2	Definite	EPHA2	ILORASERTIB		DTC
NA	XK	Definite	XK	ENSITUXIMAB		TTD
CASP7	CASP7	Definite	CASP7	PACLITAXEL		PharmGKB	22441531
CASP7	CASP7	Definite	CASP7	GOSSYPOL		DTC
CASP7	CASP7	Definite	CASP7	MYRICETIN		DTC
CASP7	CASP7	Definite	CASP7	CHEMBL375563		DTC	17261067
CASP7	CASP7	Definite	CASP7	BITHIONOL		DTC
CASP7	CASP7	Definite	CASP7	GEMCITABINE		PharmGKB	22441531
CASP7	CASP7	Definite	CASP7	EMRICASAN	inhibitor	ChemblInteractions
CASP7	CASP7	Definite	CASP7	STICTIC ACID		DTC
CASP7	CASP7	Definite	CASP7	CHEMBL72410		DTC
CASP7	CASP7	Definite	CASP7	CHEMBL578512		DTC
CASP7	CASP7	Definite	CASP7	PURPUROGALLIN		DTC
CASP7	CASP7	Definite	CASP7	CHEMBL1210769		DTC
CASP7	CASP7	Definite	CASP7	ROEMERINE		DTC
CASP7	CASP7	Definite	CASP7	DOCETAXEL		PharmGKB	22441531
CASP7	CASP7	Definite	CASP7	CHEMBL516616		DTC
CASP7	CASP7	Definite	CASP7	CHEMBL376616		DTC	17088067
CASP7	CASP7	Definite	CASP7	VINORELBINE		PharmGKB	22441531
CASP7	CASP7	Definite	CASP7	CHEMBL1601846		DTC
CASP7	CASP7	Definite	CASP7	BITHIONOLATE SODIUM		DTC
CASP7	CASP7	Definite	CASP7	CHEMBL445304		DTC
BMP2K	BMP2K	Definite	BMP2K	HESPERADIN	inhibitor	DTC	19035792
KCNK3	KCNK3	Definite	KCNK3	HALOTHANE	binder|activator	ChemblInteractions	20217349|20519544
KCNK3	KCNK3	Definite	KCNK3	DOXAPRAM HYDROCHLORIDE	blocker	ChemblInteractions
KCNK3	KCNK3	Definite	KCNK3	ENFLURANE		ChemblInteractions
KCNK3	KCNK3	Definite	KCNK3	SEVOFLURANE		ChemblInteractions
KCNK3	KCNK3	Definite	KCNK3	ISOFLURANE		ChemblInteractions
KCNK3	KCNK3	Definite	KCNK3	DESFLURANE		ChemblInteractions
KCNK3	KCNK3	Definite	KCNK3	CANDESARTAN		PharmGKB	31327267
PAK4	PAK4	Definite	PAK4	CHEMBL379975		DTC
PAK4	PAK4	Definite	PAK4	PD-0166285		DTC
PAK4	PAK4	Definite	PAK4	TAE-684		DTC
PAK4	PAK4	Definite	PAK4	CYC-116		DTC
PAK4	PAK4	Definite	PAK4	PF-00562271		DTC
PAK4	PAK4	Definite	PAK4	ADAVOSERTIB		DTC
PAK4	PAK4	Definite	PAK4	ALSTERPAULLONE		DTC
PAK4	PAK4	Definite	PAK4	TOZASERTIB		DTC
PAK4	PAK4	Definite	PAK4	CHEMBL1997335		DTC
PAK4	PAK4	Definite	PAK4	KPT-9274		TTD
PAK4	PAK4	Definite	PAK4	PF-03758309	inhibitor	ChemblInteractions|TTD
PAK4	PAK4	Definite	PAK4	CENISERTIB		DTC
PAK4	PAK4	Definite	PAK4	RG-1530		DTC
PAK4	PAK4	Definite	PAK4	R-406		DTC
PAK4	PAK4	Definite	PAK4	DOVITINIB		DTC
PAK4	PAK4	Definite	PAK4	PALBOCICLIB		DTC
PAK4	PAK4	Definite	PAK4	GO-6976		DTC
PAK4	PAK4	Definite	PAK4	JNJ-7706621		DTC
PPARD	PPARD	Definite	PPARD	BISPHENOL A		DTC
PPARD	PPARD	Definite	PPARD	CHEMBL1606		DTC
PPARD	PPARD	Definite	PPARD	PROPACHLOR		DTC
PPARD	PPARD	Definite	PPARD	DICHLOROPHEN		DTC
PPARD	PPARD	Definite	PPARD	GW501516	agonist	DTC|TdgClinicalTrial	20403648|23391484|23566516|23843199
PPARD	PPARD	Definite	PPARD	CER-002	agonist	TdgClinicalTrial|ChemblInteractions|TTD	20393155
PPARD	PPARD	Definite	PPARD	GW7647		DTC	18162399
PPARD	PPARD	Definite	PPARD	HYDRAMETHYLNON		DTC
PPARD	PPARD	Definite	PPARD	CHEMBL292352		DTC
PPARD	PPARD	Definite	PPARD	ALCOHOL		NCI	12641735
PPARD	PPARD	Definite	PPARD	TROVAFLOXACIN MESYLATE		DTC
PPARD	PPARD	Definite	PPARD	AVE0847	agonist	ChemblInteractions
PPARD	PPARD	Definite	PPARD	CLOTRIMAZOLE		DTC
PPARD	PPARD	Definite	PPARD	CHEMBL153057	agonist	DTC	10592235
PPARD	PPARD	Definite	PPARD	FLUSPIRILENE		DTC
PPARD	PPARD	Definite	PPARD	CHEMBL610767		DTC
PPARD	PPARD	Definite	PPARD	IDAZOXAN		DTC
PPARD	PPARD	Definite	PPARD	PENFLURIDOL		DTC
PPARD	PPARD	Definite	PPARD	TRIBROMSALAN		DTC
PPARD	PPARD	Definite	PPARD	TAMOXIFEN CITRATE		DTC
PPARD	PPARD	Definite	PPARD	CHEMBL592652	antagonist	DTC	22369181
PPARD	PPARD	Definite	PPARD	TRIAMTERENE		DTC
PPARD	PPARD	Definite	PPARD	PIMOZIDE		DTC
PPARD	PPARD	Definite	PPARD	MITOXANTRONE HYDROCHLORIDE		DTC
PPARD	PPARD	Definite	PPARD	DESLORATADINE		DTC
PPARD	PPARD	Definite	PPARD	CHLORPROMAZINE HYDROCHLORIDE		DTC
PPARD	PPARD	Definite	PPARD	ORYZALIN		DTC
PPARD	PPARD	Definite	PPARD	ATORVASTATIN		NCI	16139565
PPARD	PPARD	Definite	PPARD	CHEMBL598608		DTC	25768705
PPARD	PPARD	Definite	PPARD	DIBUTYLDICHLOROSTANNANE		DTC
PPARD	PPARD	Definite	PPARD	CHEMBL333177		DTC
PPARD	PPARD	Definite	PPARD	PAZOPANIB		DTC
PPARD	PPARD	Definite	PPARD	BAZEDOXIFENE ACETATE		DTC
PPARD	PPARD	Definite	PPARD	DOXORUBICIN HYDROCHLORIDE		DTC
PPARD	PPARD	Definite	PPARD	DISULFIRAM		DTC
PPARD	PPARD	Definite	PPARD	ELAFIBRANOR		TTD
PPARD	PPARD	Definite	PPARD	CHEMBL594772		DTC
PPARD	PPARD	Definite	PPARD	IDEBENONE		DTC
PPARD	PPARD	Definite	PPARD	SANGUINARIUM		DTC
PPARD	PPARD	Definite	PPARD	HYCANTHONE		DTC
PPARD	PPARD	Definite	PPARD	HYDRALAZINE HYDROCHLORIDE		DTC
PPARD	PPARD	Definite	PPARD	BIFONAZOLE		DTC
PPARD	PPARD	Definite	PPARD	ROTENONE		DTC
PPARD	PPARD	Definite	PPARD	CHEMBL118417		DTC
PPARD	PPARD	Definite	PPARD	HOMIDIUM BROMIDE		DTC
PPARD	PPARD	Definite	PPARD	TRIPARANOL		DTC
PPARD	PPARD	Definite	PPARD	ROSIGLITAZONE MALEATE		DTC
PPARD	PPARD	Definite	PPARD	RETINAL		DTC
PPARD	PPARD	Definite	PPARD	DACTINOMYCIN		DTC
PPARD	PPARD	Definite	PPARD	CLOFLUCARBAN		DTC
PPARD	PPARD	Definite	PPARD	VANOXERINE		DTC
PPARD	PPARD	Definite	PPARD	MOSAPRAMINE		DTC
PPARD	PPARD	Definite	PPARD	SALINAZID		DTC
PPARD	PPARD	Definite	PPARD	THIOSEMICARBAZIDE		DTC
PPARD	PPARD	Definite	PPARD	E319		DTC
PPARD	PPARD	Definite	PPARD	PROSTAGLANDIN D2		DTC	23566516
PPARD	PPARD	Definite	PPARD	RALOXIFENE HYDROCHLORIDE		DTC
PPARD	PPARD	Definite	PPARD	PHENANTHROLINE		DTC
PPARD	PPARD	Definite	PPARD	CHEMBL38508		DTC	23273519
PPARD	PPARD	Definite	PPARD	BIOALLETHRIN S-CYCLOPENTENYL ISOMER		DTC
PPARD	PPARD	Definite	PPARD	KD3010	agonist	TdgClinicalTrial|ChemblInteractions|TTD
PPARD	PPARD	Definite	PPARD	DB959	agonist	TdgClinicalTrial|ChemblInteractions|TTD
PPARD	PPARD	Definite	PPARD	DASATINIB		DTC
PPARD	PPARD	Definite	PPARD	3R14S-OCHRATOXIN A		DTC
PPARD	PPARD	Definite	PPARD	VITAMIN K3H2		DTC
PPARD	PPARD	Definite	PPARD	ETOXAZOLE		DTC
PPARD	PPARD	Definite	PPARD	HEXACHLOROPHENE		DTC
PPARD	PPARD	Definite	PPARD	DIFENOCONAZOLE		DTC
PPARD	PPARD	Definite	PPARD	MENADIONE		DTC
PPARD	PPARD	Definite	PPARD	CHLORPHRIFOS OXON		DTC
PPARD	PPARD	Definite	PPARD	MBX-8025	agonist	TdgClinicalTrial|ChemblInteractions|TTD
PPARD	PPARD	Definite	PPARD	PHENYLMERCURIC ACETATE		DTC
PPARD	PPARD	Definite	PPARD	PROGLUMETACIN		DTC
PPARD	PPARD	Definite	PPARD	THALIDOMIDE		PharmGKB	20038957
PPARD	PPARD	Definite	PPARD	CHEMBL1257022		DTC
PPARD	PPARD	Definite	PPARD	CYCLOHEXIMIDE		DTC
PPARD	PPARD	Definite	PPARD	ABAMECTIN		DTC
PPARD	PPARD	Definite	PPARD	CHEMBL220845		DTC
PPARD	PPARD	Definite	PPARD	DINOSEB		DTC
PPARD	PPARD	Definite	PPARD	ZIRAM		DTC
PPARD	PPARD	Definite	PPARD	INDEGLITAZAR	agonist	ChemblInteractions	10592235
PPARD	PPARD	Definite	PPARD	ISOXABEN		DTC
PPARD	PPARD	Definite	PPARD	THIORIDAZINE		DTC
PPARD	PPARD	Definite	PPARD	SODELGLITAZAR	agonist	ChemblInteractions
PPARD	PPARD	Definite	PPARD	CHEMBL31020		DTC
PPARD	PPARD	Definite	PPARD	CLOXYQUIN		DTC
PPARD	PPARD	Definite	PPARD	ENCLOMIPHENE		DTC
PPARD	PPARD	Definite	PPARD	CIGLITAZONE		DTC	23566516
PPARD	PPARD	Definite	PPARD	TETRADECYLTHIOACETIC ACID		DTC	20036122
PPARD	PPARD	Definite	PPARD	BIS(DIMETHYLAMINETHIOCARBONYL)MONOSULFIDE		DTC
PPARD	PPARD	Definite	PPARD	FLUOXETINE HYDROCHLORIDE		DTC
PPARD	PPARD	Definite	PPARD	FENTICLOR		DTC
PPARD	PPARD	Definite	PPARD	HYMECROMONE		DTC
PPARD	PPARD	Definite	PPARD	CHEMBL592305		DTC
PPARD	PPARD	Definite	PPARD	ASCORBYL PALMITATE		DTC
PPARD	PPARD	Definite	PPARD	CHEMBL2392553		DTC
PPARD	PPARD	Definite	PPARD	GOSSYPOL		DTC
PPARD	PPARD	Definite	PPARD	FTORMETAZINE		DTC
PPARD	PPARD	Definite	PPARD	EMETINE HYDROCHLORIDE		DTC
PPARD	PPARD	Definite	PPARD	IDARUBICIN HYDROCHLORIDE		DTC
PPARD	PPARD	Definite	PPARD	TRICLOCARBAN		DTC
PPARD	PPARD	Definite	PPARD	DIPHENYLSULFANE		DTC
PPARD	PPARD	Definite	PPARD	BITHIONOL		DTC
PPARD	PPARD	Definite	PPARD	CLOMIPRAMINE		DTC
PPARD	PPARD	Definite	PPARD	MURAGLITAZAR		DTC
PPARD	PPARD	Definite	PPARD	CLOCAPRAMINE		DTC
PPARD	PPARD	Definite	PPARD	DOCETAXEL		PharmGKB	20038957
PPARD	PPARD	Definite	PPARD	TRIBUTYLTIN-OXIDE		DTC
PPARD	PPARD	Definite	PPARD	ISOCONAZOLE		DTC
PPARD	PPARD	Definite	PPARD	CHLORHEXIDINE		DTC
PPARD	PPARD	Definite	PPARD	PROMETHAZINE HYDROCHLORIDE		DTC
PPARD	PPARD	Definite	PPARD	BIFENAZATE		DTC
PPARD	PPARD	Definite	PPARD	SERATRODAST		DTC
PPARD	PPARD	Definite	PPARD	BEZAFIBRATE	agonist	DTC	16168052
PPARD	PPARD	Definite	PPARD	CHEMBL172988		DTC
PPARD	PPARD	Definite	PPARD	OCTYL_GALLATE		DTC
PPARD	PPARD	Definite	PPARD	APIGENIN		DTC
PPARD	PPARD	Definite	PPARD	IPCONAZOLE		DTC
PPARD	PPARD	Definite	PPARD	FOLPET		DTC
PPARD	PPARD	Definite	PPARD	ALPHA-TERTHIENYL		DTC
PPARD	PPARD	Definite	PPARD	FENOFIBRIC ACID		DTC	23566516
PPARD	PPARD	Definite	PPARD	CHLORANIL		DTC
PPARD	PPARD	Definite	PPARD	ASTEMIZOLE		DTC
PPARD	PPARD	Definite	PPARD	PROPRANOLOL HYDROCHLORIDE		DTC
PPARD	PPARD	Definite	PPARD	NITROXOLINE		DTC
PPARD	PPARD	Definite	PPARD	CINACALCET HYDROCHLORIDE		DTC
PPARD	PPARD	Definite	PPARD	CYCLOHEXANONE OXIME		DTC
RGS2	RGS2	Definite	RGS2	HALOPERIDOL		PharmGKB	27023437
HMGB1	HMGB1	Definite	HMGB1	PREDNISOLONE		NCI	18447956
HMGB1	HMGB1	Definite	HMGB1	SODIUM CHLORIDE		NCI	17334244
HMGB1	HMGB1	Definite	HMGB1	CHLORAMPHENICOL		NCI	9931456
HMGB1	HMGB1	Definite	HMGB1	EPIGALOCATECHIN GALLATE		NCI	17987129
HMGB1	HMGB1	Definite	HMGB1	AMPICILLIN		NCI	9931456
HMGB1	HMGB1	Definite	HMGB1	ANTIBIOTIC		NCI	9161031
HMGB1	HMGB1	Definite	HMGB1	HEXAMETHYLENEBISACETAMIDE		NCI	7741753
HMGB1	HMGB1	Definite	HMGB1	CISPLATIN		NCI	9427537|8968078
HMGB1	HMGB1	Definite	HMGB1	UREA		NCI	3342876
HMGB1	HMGB1	Definite	HMGB1	VOLANESORSEN SODIUM		NCI	1939057
HMGB1	HMGB1	Definite	HMGB1	ITRACONAZOLE		NCI	14639950
FXR2	FXR2	Definite	FXR2	METHYLPHENIDATE		PharmGKB	29382897
DCBLD1	DCBLD1	Definite	DCBLD1	CISPLATIN		PharmGKB	23478653
DCBLD1	DCBLD1	Definite	DCBLD1	IRINOTECAN		PharmGKB	23478653
PASK	PASK	Definite	PASK	ALSTERPAULLONE		DTC
PASK	PASK	Definite	PASK	CHEMBL225519		DTC
PACSIN2	PACSIN2	Definite	PACSIN2	METHOTREXATE		PharmGKB	22846425
PACSIN2	PACSIN2	Definite	PACSIN2	MERCAPTOPURINE		PharmGKB	22846425|27452984
PAX2	PAX2	Definite	PAX2	PROGESTERONE		NCI	11850818
GALNT17	GALNT17	Definite	GALNT17	MONTELUKAST		PharmGKB	26083242
SLC7A5	SLC7A5	Definite	SLC7A5	MELPHALAN		PharmGKB
LIF	LIF	Definite	LIF	BUPIVACAINE		NCI	10838161
LIF	LIF	Definite	LIF	PACLITAXEL		NCI	11800022
LIF	LIF	Definite	LIF	SIMVASTATIN		NCI	16797728
LIF	LIF	Definite	LIF	CISPLATIN		NCI	11800022|12519017
LIF	LIF	Definite	LIF	MIFEPRISTONE		NCI	10717784
LIF	LIF	Definite	LIF	ESTRADIOL		NCI	10508216
LIF	LIF	Definite	LIF	CAPSAICIN		NCI	9138695
LIF	LIF	Definite	LIF	DAIDZEIN		NCI	10508216
LIF	LIF	Definite	LIF	THROMBIN		NCI	7007650
LIF	LIF	Definite	LIF	AZACITIDINE		NCI	12543079
LIF	LIF	Definite	LIF	DEXAMETHASONE		NCI	8392465
FLT4	FLT4	Definite	FLT4	CEP-5214	inhibitor	DTC|ChemblInteractions	14640546
FLT4	FLT4	Definite	FLT4	CEDIRANIB	inhibitor	TALC|DTC|TdgClinicalTrial|ClearityFoundationClinicalTrial|ChemblInteractions
FLT4	FLT4	Definite	FLT4	VANDETANIB	inhibitor	TALC|TdgClinicalTrial|ClearityFoundationClinicalTrial|ChemblInteractions|MyCancerGenomeClinicalTrial
FLT4	FLT4	Definite	FLT4	OSI-930	inhibitor	ChemblInteractions
FLT4	FLT4	Definite	FLT4	XL-820	inhibitor	ChemblInteractions
FLT4	FLT4	Definite	FLT4	PAZOPANIB	inhibitor	TALC|MyCancerGenome|TdgClinicalTrial|CIViC|MyCancerGenomeClinicalTrial	27160228|28377484|17288876
FLT4	FLT4	Definite	FLT4	NINTEDANIB	inhibitor	TALC|MyCancerGenome|TdgClinicalTrial|ClearityFoundationClinicalTrial	18559524|31016670
FLT4	FLT4	Definite	FLT4	LINIFANIB	inhibitor	DTC|MyCancerGenome|TdgClinicalTrial|ChemblInteractions|TTD
FLT4	FLT4	Definite	FLT4	ALSTERPAULLONE		DTC
FLT4	FLT4	Definite	FLT4	ORANTINIB	inhibitor	MyCancerGenome
FLT4	FLT4	Definite	FLT4	TELATINIB	inhibitor	TALC|MyCancerGenome|TdgClinicalTrial|ChemblInteractions
FLT4	FLT4	Definite	FLT4	KENPAULLONE		DTC
FLT4	FLT4	Definite	FLT4	ERLOTINIB		DTC
FLT4	FLT4	Definite	FLT4	MK-2461	inhibitor	TTD
FLT4	FLT4	Definite	FLT4	JNJ-26483327	inhibitor	ChemblInteractions|TTD
FLT4	FLT4	Definite	FLT4	LENVATINIB	inhibitor	TALC|MyCancerGenome|TdgClinicalTrial	17943726
FLT4	FLT4	Definite	FLT4	BRIVANIB ALANINATE	inhibitor	ChemblInteractions
FLT4	FLT4	Definite	FLT4	RABEPRAZOLE SODIUM	inhibitor	MyCancerGenome|TTD
FLT4	FLT4	Definite	FLT4	SUNITINIB	inhibitor	TALC|TdgClinicalTrial|TEND|MyCancerGenomeClinicalTrial|PharmGKB	15688612|17605814|17296815|22015057|19248971|17367763|16685460
FLT4	FLT4	Definite	FLT4	SORAFENIB	inhibitor|antagonist	TALC|DTC|TdgClinicalTrial|TEND|MyCancerGenomeClinicalTrial|PharmGKB	16133532|16729906|17296815|16474853|16757355|28362716
FLT4	FLT4	Definite	FLT4	FRUQUINTINIB	inhibitor	TdgClinicalTrial|ChemblInteractions|TTD
FLT4	FLT4	Definite	FLT4	FORETINIB	inhibitor	MyCancerGenome|ChemblInteractions
FLT4	FLT4	Definite	FLT4	MOTESANIB	inhibitor	TALC|MyCancerGenome|TdgClinicalTrial|ChemblInteractions
FLT4	FLT4	Definite	FLT4	REGORAFENIB	inhibitor	TALC|MyCancerGenome|ChemblInteractions|MyCancerGenomeClinicalTrial
FLT4	FLT4	Definite	FLT4	DORAMAPIMOD		DTC
FLT4	FLT4	Definite	FLT4	TESEVATINIB	inhibitor	MyCancerGenome|TdgClinicalTrial
FLT4	FLT4	Definite	FLT4	SURUFATINIB	inhibitor	ChemblInteractions|TTD
FLT4	FLT4	Definite	FLT4	TIVOZANIB	inhibitor	TALC|MyCancerGenome|TdgClinicalTrial|ClearityFoundationClinicalTrial|ChemblInteractions|TTD
FLT4	FLT4	Definite	FLT4	PEGPLERANIB SODIUM		TdgClinicalTrial
FLT4	FLT4	Definite	FLT4	BMS-690514	inhibitor	ChemblInteractions
FLT4	FLT4	Definite	FLT4	CENISERTIB		DTC
FLT4	FLT4	Definite	FLT4	NINTEDANIB ESYLATE	inhibitor	ChemblInteractions
FLT4	FLT4	Definite	FLT4	DOVITINIB	inhibitor	DTC|TdgClinicalTrial|ClearityFoundationClinicalTrial|ChemblInteractions
FLT4	FLT4	Definite	FLT4	TANDUTINIB		DTC
FLT4	FLT4	Definite	FLT4	AXITINIB	inhibitor	TALC|MyCancerGenome|TdgClinicalTrial|ChemblInteractions|CancerCommons|MyCancerGenomeClinicalTrial	18541897
FLT4	FLT4	Definite	FLT4	CHIAURANIB	inhibitor	ChemblInteractions
FLT4	FLT4	Definite	FLT4	GLESATINIB	inhibitor	TALC|MyCancerGenome|TdgClinicalTrial
FLT4	FLT4	Definite	FLT4	CHLORPYRAMIN HYDROCHLORIDE		DTC	19610651
FLT4	FLT4	Definite	FLT4	MLN-8054		DTC
FLT4	FLT4	Definite	FLT4	PF-00562271		DTC
FLT4	FLT4	Definite	FLT4	MUPARFOSTAT		TdgClinicalTrial|TTD
FLT4	FLT4	Definite	FLT4	L-21649	inhibitor	ChemblInteractions
FLT4	FLT4	Definite	FLT4	SU-014813	inhibitor	ChemblInteractions
FLT4	FLT4	Definite	FLT4	TAK-715		DTC
FLT4	FLT4	Definite	FLT4	GSK-269962A		DTC
FLT4	FLT4	Definite	FLT4	AZD-1152-HQPA		DTC
FLT4	FLT4	Definite	FLT4	4SC-203	inhibitor	ChemblInteractions
FLT4	FLT4	Definite	FLT4	ENMD-2076	inhibitor	MyCancerGenome|TdgClinicalTrial
FLT4	FLT4	Definite	FLT4	ILORASERTIB	inhibitor	DTC|ChemblInteractions
FLT4	FLT4	Definite	FLT4	FAMITINIB	inhibitor	ChemblInteractions|TTD
FLT4	FLT4	Definite	FLT4	SOTRASTAURIN		DTC
FLT4	FLT4	Definite	FLT4	SB-220025		DTC
FLT4	FLT4	Definite	FLT4	TOZASERTIB		DTC
FLT4	FLT4	Definite	FLT4	SB-203580		DTC
FLT4	FLT4	Definite	FLT4	GO-6976		DTC
FLT4	FLT4	Definite	FLT4	TAK-593	inhibitor	ChemblInteractions
FLT4	FLT4	Definite	FLT4	SEMAXANIB	inhibitor	ChemblInteractions
FLT4	FLT4	Definite	FLT4	PAZOPANIB HYDROCHLORIDE	inhibitor	ChemblInteractions
FLT4	FLT4	Definite	FLT4	VATALANIB	inhibitor	DTC|MyCancerGenome|TdgClinicalTrial|ChemblInteractions|TTD	17584317
FLT4	FLT4	Definite	FLT4	IMC-3C5		TdgClinicalTrial|TTD	22515444
FLT4	FLT4	Definite	FLT4	TAE-684		DTC
FLT4	FLT4	Definite	FLT4	KRN-633	inhibitor	ChemblInteractions
FLT4	FLT4	Definite	FLT4	RG-1530	inhibitor	ChemblInteractions
FLT4	FLT4	Definite	FLT4	ANLOTINIB	inhibitor	ChemblInteractions
FLT4	FLT4	Definite	FLT4	CEP-7055	inhibitor	ChemblInteractions
FLT4	FLT4	Definite	FLT4	XL-999	inhibitor	ChemblInteractions
FLT4	FLT4	Definite	FLT4	AG-13958	inhibitor	ChemblInteractions
FLT4	FLT4	Definite	FLT4	BRIVANIB	inhibitor	ChemblInteractions
FLT4	FLT4	Definite	FLT4	GEFITINIB		DTC
FLT4	FLT4	Definite	FLT4	LENVATINIB MESYLATE	inhibitor	ChemblInteractions
FLT4	FLT4	Definite	FLT4	MGCD-265	inhibitor	ChemblInteractions
FLT4	FLT4	Definite	FLT4	LUCITANIB	inhibitor	ChemblInteractions|MyCancerGenomeClinicalTrial
FLT4	FLT4	Definite	FLT4	SP-600125		DTC
FLT4	FLT4	Definite	FLT4	SUNITINIB MALATE	inhibitor	ChemblInteractions
FLT4	FLT4	Definite	FLT4	X-82	inhibitor	MyCancerGenome|ChemblInteractions
FLT4	FLT4	Definite	FLT4	GW843682X		DTC
FLT4	FLT4	Definite	FLT4	CEP-11981	inhibitor	ChemblInteractions
FLT4	FLT4	Definite	FLT4	SORAFENIB TOSYLATE	inhibitor	ChemblInteractions
FLT4	FLT4	Definite	FLT4	ENTRECTINIB		DTC
FLT4	FLT4	Definite	FLT4	AZAKENPAULLONE		DTC
FLT4	FLT4	Definite	FLT4	CP-459632	inhibitor	ChemblInteractions
FLT4	FLT4	Definite	FLT4	GW441756X		DTC
FLT4	FLT4	Definite	FLT4	OSI-632		DTC
CALR	CALR	Definite	CALR	OLTIPRAZ		NCI	15961673
CALR	CALR	Definite	CALR	GENTAMICIN		NCI	15351734
CCHCR1	CCHCR1	Definite	CCHCR1	NEVIRAPINE		PharmGKB	21810746
SHH	SHH	Definite	SHH	ROBOTNIKININ		DTC	19151731
SHH	SHH	Definite	SHH	CAFFEINE		NCI	15456933
SHH	SHH	Definite	SHH	VISMODEGIB		DTC	21438527
CACNA2D2	CACNA2D2	Definite	CACNA2D2	IMAGABALIN	modulator	ChemblInteractions
CACNA2D2	CACNA2D2	Definite	CACNA2D2	GABAPENTIN	inhibitor|modulator	TdgClinicalTrial|ChemblInteractions|TEND	16899342|23435945|17982508|20588320|18299583
CACNA2D2	CACNA2D2	Definite	CACNA2D2	BUDIODARONE		TdgClinicalTrial
CACNA2D2	CACNA2D2	Definite	CACNA2D2	BEPRIDIL HYDROCHLORIDE	blocker	ChemblInteractions
CACNA2D2	CACNA2D2	Definite	CACNA2D2	ATAGABALIN	modulator	ChemblInteractions
CACNA2D2	CACNA2D2	Definite	CACNA2D2	PREGABALIN	modulator	ChemblInteractions
CACNA2D2	CACNA2D2	Definite	CACNA2D2	MIROGABALIN BESYLATE	modulator	ChemblInteractions
CACNA2D2	CACNA2D2	Definite	CACNA2D2	GABAPENTIN ENACARBIL	modulator	TdgClinicalTrial|ChemblInteractions
CACNA2D2	CACNA2D2	Definite	CACNA2D2	SAFINAMIDE		TdgClinicalTrial
CACNA2D2	CACNA2D2	Definite	CACNA2D2	CELECOXIB		PharmGKB	22336956
RET	RET	Definite	RET	VANDETANIB	inhibitor	TALC|DTC|MyCancerGenome|TdgClinicalTrial|ClearityFoundationClinicalTrial|JAX-CKB|ChemblInteractions|DoCM|CIViC|MyCancerGenomeClinicalTrial|PharmGKB|TTD|OncoKB	11351254|19029224|20368568|19255327|18541894|25366691|8007|21455200|23533264|17|9681850|24433361|23056499|27825616|22025146|20065189|27683183|27803005|21422803|23584301|10592235|25122427|25157968|20847059|15184865|20943719|28447912|9839497|18073307|21470995|26686064|2015
RET	RET	Definite	RET	IMATINIB	inhibitor	TdgClinicalTrial|TEND	16782438
RET	RET	Definite	RET	CABOZANTINIB	inhibitor|antagonist	TALC|MyCancerGenome|JAX-CKB|CIViC|MyCancerGenomeClinicalTrial|PharmGKB|FDA|OncoKB	25366691|8007|23533264|17|21606412|23584301|23705946|28447912|27525386|27825636|2015
RET	RET	Definite	RET	AST-487	inhibitor	DTC|ChemblInteractions|CIViC	23828865
RET	RET	Definite	RET	EVEROLIMUS		JAX-CKB	26294908|27683183
RET	RET	Definite	RET	REGORAFENIB	inhibitor	TALC|MyCancerGenome|JAX-CKB|ChemblInteractions|MyCancerGenomeClinicalTrial|TTD	21170960
RET	RET	Definite	RET	SORAFENIB	inhibitor	DTC|MyCancerGenome|JAX-CKB|CIViC|PharmGKB	20368568|18849971|17664273|17016424|28362716|15466206|16507829
RET	RET	Definite	RET	AMUVATINIB	inhibitor	TALC|MyCancerGenome|TdgClinicalTrial
RET	RET	Definite	RET	AT-9283	inhibitor	TALC
RET	RET	Definite	RET	LAPATINIB		DTC
RET	RET	Definite	RET	LENVATINIB	inhibitor	TALC|JAX-CKB|CIViC	25295214|27496134|17943726
RET	RET	Definite	RET	PAZOPANIB		DTC
RET	RET	Definite	RET	CYC-116		DTC
RET	RET	Definite	RET	RG-1530	inhibitor	DTC
RET	RET	Definite	RET	BARASERTIB		DTC
RET	RET	Definite	RET	MOTESANIB	inhibitor	TALC|MyCancerGenome|JAX-CKB|ChemblInteractions|CIViC	21422803
RET	RET	Definite	RET	PRALSETINIB	inhibitor	TTD|OncoKB
RET	RET	Definite	RET	R-406		DTC
RET	RET	Definite	RET	SUNITINIB	inhibitor	TALC|MyCancerGenome|TdgClinicalTrial|JAX-CKB|NCI|TEND|DoCM|CIViC|PharmGKB	11351254|27149458|20696054|20368568|19255327|18541894|19248971|21455200|16849418|9681850|23056499|22025146|20065189|21422803|25157968|20847059|20943719|28447912|9839497|18073307|21470995
RET	RET	Definite	RET	DOVITINIB		DTC|ClearityFoundationClinicalTrial|JAX-CKB	25103625
RET	RET	Definite	RET	TAE-684		DTC
RET	RET	Definite	RET	OSI-632		DTC
RET	RET	Definite	RET	PONATINIB	inhibitor	TALC|JAX-CKB|CIViC|MyCancerGenomeClinicalTrial|TTD	27496134|23811235|25122427|23526464
RET	RET	Definite	RET	SNS-314		DTC
RET	RET	Definite	RET	ERLOTINIB		DTC
RET	RET	Definite	RET	CHEMBL1997335		DTC
RET	RET	Definite	RET	SORAFENIB TOSYLATE	inhibitor	ChemblInteractions
RET	RET	Definite	RET	HESPERADIN	inhibitor	DTC	19035792
RET	RET	Definite	RET	CEDIRANIB		DTC
RET	RET	Definite	RET	ALECTINIB		JAX-CKB|CIViC	27544060
RET	RET	Definite	RET	CEP-32496	inhibitor	JAX-CKB|ChemblInteractions|CIViC|TTD	28011461|29538669
RET	RET	Definite	RET	LESTAURTINIB	inhibitor	ChemblInteractions
RET	RET	Definite	RET	CETUXIMAB		JAX-CKB	27149458
RET	RET	Definite	RET	AZD-1152-HQPA		DTC
RET	RET	Definite	RET	TOZASERTIB	inhibitor	DTC	19035792
RET	RET	Definite	RET	LINIFANIB	inhibitor	DTC|TdgClinicalTrial
RET	RET	Definite	RET	CHEMBL202721		DTC
RET	RET	Definite	RET	CHEMBL546797		DTC
RET	RET	Definite	RET	ENMD-2076		TdgClinicalTrial
RET	RET	Definite	RET	QUIZARTINIB	inhibitor	ChemblInteractions
RET	RET	Definite	RET	PF-00562271		DTC
RET	RET	Definite	RET	TANESPIMYCIN		NCI	15302866
RET	RET	Definite	RET	GW441756X		DTC
RET	RET	Definite	RET	AZD-1480		JAX-CKB	23056499
RET	RET	Definite	RET	SITRAVATINIB		TTD
RET	RET	Definite	RET	SUNITINIB MALATE	inhibitor	ChemblInteractions
RET	RET	Definite	RET	PALBOCICLIB		DTC
RET	RET	Definite	RET	CEP-2563	inhibitor	ChemblInteractions
RET	RET	Definite	RET	PD-0166285		DTC
RET	RET	Definite	RET	GENISTEIN		NCI	12490842
RET	RET	Definite	RET	ILORASERTIB		DTC
RET	RET	Definite	RET	IMATINIB MESYLATE		NCI	12490842
RET	RET	Definite	RET	JNJ-7706621		DTC
RET	RET	Definite	RET	SB-220025		DTC
RET	RET	Definite	RET	ENTRECTINIB		DTC
RET	RET	Definite	RET	ROMIPLOSTIM		TTD
RET	RET	Definite	RET	ALISERTIB		DTC
RET	RET	Definite	RET	DEXAMETHASONE		NCI	10947080
RET	RET	Definite	RET	ALECTINIB HYDROCHLORIDE	inhibitor	ChemblInteractions
RET	RET	Definite	RET	SP-600125		DTC
RET	RET	Definite	RET	CENISERTIB		DTC
RET	RET	Definite	RET	SAPANISERTIB		CIViC	23828865
CAMLG	CAMLG	Definite	CAMLG	CYCLOSPORINE	binder	TdgClinicalTrial	24682697|20602248|20927389|20637127|1502562|17139284|20674565|17016423
CD44	CD44	Definite	CD44	GENTAMICIN		NCI	14967965
CD44	CD44	Definite	CD44	PROGESTERONE		NCI	11605071
CD44	CD44	Definite	CD44	HYALURONAN		TdgClinicalTrial
PIK3R2	PIK3R2	Definite	PIK3R2	PF-04691502	inhibitor	MyCancerGenome|ChemblInteractions
PIK3R2	PIK3R2	Definite	PIK3R2	OMIPALISIB	inhibitor	ChemblInteractions|MyCancerGenomeClinicalTrial
PIK3R2	PIK3R2	Definite	PIK3R2	CYCLOPHOSPHAMIDE		PharmGKB
PIK3R2	PIK3R2	Definite	PIK3R2	VEMURAFENIB		CIViC	24265155
PIK3R2	PIK3R2	Definite	PIK3R2	GEDATOLISIB	inhibitor	MyCancerGenome|ChemblInteractions|MyCancerGenomeClinicalTrial
PIK3R2	PIK3R2	Definite	PIK3R2	BGT-226	inhibitor	ChemblInteractions
PIK3R2	PIK3R2	Definite	PIK3R2	SAMOTOLISIB	inhibitor	ChemblInteractions
PIK3R2	PIK3R2	Definite	PIK3R2	BUPARLISIB	inhibitor	MyCancerGenome|ChemblInteractions
PIK3R2	PIK3R2	Definite	PIK3R2	DACTOLISIB	inhibitor	MyCancerGenome|ChemblInteractions|MyCancerGenomeClinicalTrial
PIK3R2	PIK3R2	Definite	PIK3R2	ZSTK-474	inhibitor	ChemblInteractions
PIK3R2	PIK3R2	Definite	PIK3R2	TASELISIB	inhibitor	ChemblInteractions
PIK3R2	PIK3R2	Definite	PIK3R2	PWT-33587	inhibitor	ChemblInteractions
PIK3R2	PIK3R2	Definite	PIK3R2	AZD-6482	inhibitor	ChemblInteractions
PIK3R2	PIK3R2	Definite	PIK3R2	WX-037	inhibitor	ChemblInteractions
PIK3R2	PIK3R2	Definite	PIK3R2	EPIRUBICIN		PharmGKB
PIK3R2	PIK3R2	Definite	PIK3R2	SONOLISIB	inhibitor	MyCancerGenome|ChemblInteractions|MyCancerGenomeClinicalTrial
PIK3R2	PIK3R2	Definite	PIK3R2	APITOLISIB	inhibitor	MyCancerGenome|ChemblInteractions
PIK3R2	PIK3R2	Definite	PIK3R2	PI-103	inhibitor	MyCancerGenome
PIK3R2	PIK3R2	Definite	PIK3R2	PILARALISIB	inhibitor	MyCancerGenome|ChemblInteractions
PIK3R2	PIK3R2	Definite	PIK3R2	COPANLISIB	inhibitor	MyCancerGenome|ChemblInteractions|MyCancerGenomeClinicalTrial
PIK3R2	PIK3R2	Definite	PIK3R2	VOXTALISIB	inhibitor	MyCancerGenome|ChemblInteractions
PIK3R2	PIK3R2	Definite	PIK3R2	RG-7666	inhibitor	ChemblInteractions
PIK3R2	PIK3R2	Definite	PIK3R2	GSK-1059615	inhibitor	ChemblInteractions
PIK3R2	PIK3R2	Definite	PIK3R2	PICTILISIB	inhibitor	MyCancerGenome|ChemblInteractions
PIK3R2	PIK3R2	Definite	PIK3R2	ALPELISIB	inhibitor	MyCancerGenome|MyCancerGenomeClinicalTrial
PIK3R2	PIK3R2	Definite	PIK3R2	QUERCETIN	inhibitor	MyCancerGenome
PIK3R2	PIK3R2	Definite	PIK3R2	DS-7423	inhibitor	ChemblInteractions
PIK3R2	PIK3R2	Definite	PIK3R2	FLUOROURACIL		PharmGKB
PIK3R2	PIK3R2	Definite	PIK3R2	PANULISIB	inhibitor	ChemblInteractions
PIK3R2	PIK3R2	Definite	PIK3R2	PA-799	inhibitor	ChemblInteractions
PIK3R2	PIK3R2	Definite	PIK3R2	PUQUITINIB	inhibitor	ChemblInteractions
PIK3R2	PIK3R2	Definite	PIK3R2	INFIGRATINIB	inhibitor	MyCancerGenome
PIK3R2	PIK3R2	Definite	PIK3R2	SF-1126	inhibitor	ChemblInteractions
PIK3R2	PIK3R2	Definite	PIK3R2	VS-5584	inhibitor	ChemblInteractions
PIK3R2	PIK3R2	Definite	PIK3R2	GSK-2636771	inhibitor	MyCancerGenome
PIK3R2	PIK3R2	Definite	PIK3R2	RECILISIB	inhibitor	ChemblInteractions
ARSA	ARSA	Definite	ARSA	CHEMBL1256291		DTC
ARSA	ARSA	Definite	ARSA	GOSSYPOL		DTC
ARSA	ARSA	Definite	ARSA	DESIPRAMINE		DTC
ARSA	ARSA	Definite	ARSA	CHEMBL64239		DTC
ARSA	ARSA	Definite	ARSA	PIRENPERONE		DTC
ARSA	ARSA	Definite	ARSA	MELEVODOPA		DTC
ARSA	ARSA	Definite	ARSA	SPIROXATRINE		DTC
ARSA	ARSA	Definite	ARSA	METHYLPHENIDATE		PharmGKB	29382897
ARSA	ARSA	Definite	ARSA	CHEMBL127421		DTC
ARSA	ARSA	Definite	ARSA	3,5-DINITROCATECHOL (OR-486)		DTC
ARSA	ARSA	Definite	ARSA	NBQX		DTC
ARSA	ARSA	Definite	ARSA	BENZOXATHIAN		DTC
ARSA	ARSA	Definite	ARSA	DECAMETHONIUM		DTC
ARSA	ARSA	Definite	ARSA	PICEATANNOL		DTC
ARSA	ARSA	Definite	ARSA	INDIRUBIN-3-MONOXIME		DTC
ARSA	ARSA	Definite	ARSA	CHEMBL578741		DTC
ARSA	ARSA	Definite	ARSA	MITOXANTRONE		DTC
ARSA	ARSA	Definite	ARSA	PHLORETIN		DTC
ARSA	ARSA	Definite	ARSA	CHEMBL466465		DTC
ARSA	ARSA	Definite	ARSA	TRANILAST		DTC
ARSA	ARSA	Definite	ARSA	DNQX		DTC
STX11	STX11	Definite	STX11	EMAPALUMAB		PharmGKB|FDA
TUBB4A	TUBB4A	Definite	TUBB4A	LARGAZOLE		DTC	20491440
TUBB4A	TUBB4A	Definite	TUBB4A	CHEMBL1795737		DTC	21664138
TUBB4A	TUBB4A	Definite	TUBB4A	CHEMBL1935538		DTC	22435708
TUBB4A	TUBB4A	Definite	TUBB4A	CHEMBL453818		DTC	12141877
TUBB4A	TUBB4A	Definite	TUBB4A	PACLITAXEL		DTC	23631389|25369367|25768699|24457094|22595423|23313639|17887662|23387901|19758808|23725535|24953821
TUBB4A	TUBB4A	Definite	TUBB4A	CYCLOSTREPTIN		DTC	17206139
TUBB4A	TUBB4A	Definite	TUBB4A	VINBLASTINE		DTC	23708010|23916255
TUBB4A	TUBB4A	Definite	TUBB4A	CURCUMIN		DTC	23830698
TUBB4A	TUBB4A	Definite	TUBB4A	NOCODAZOLE		DTC	21194809|25815147|25369367|25262051|23313639
TUBB4A	TUBB4A	Definite	TUBB4A	COMBRETASTATIN A4		DTC	23631389|16913727|22543234|25584687|24669888|17765552|25192811
TUBB4A	TUBB4A	Definite	TUBB4A	COLCHICINE		DTC	23750455|25805446|24502232|25061803|25937236|24773591|25938266
TUBB4A	TUBB4A	Definite	TUBB4A	ZAMPANOLIDE		DTC	19877653
TUBB4A	TUBB4A	Definite	TUBB4A	PODOFILOX		DTC	17765552|24953821|21402478
TUBB4A	TUBB4A	Definite	TUBB4A	MAYTANSINE		DTC	563462
TUBB4A	TUBB4A	Definite	TUBB4A	VINORELBINE		DTC	25768699
TUBB4A	TUBB4A	Definite	TUBB4A	MAYTANSINOL		DTC	563462
TUBB4A	TUBB4A	Definite	TUBB4A	VORINOSTAT		DTC	20491440
TUBB4A	TUBB4A	Definite	TUBB4A	ABT-751		DTC	25468039
TUBB4A	TUBB4A	Definite	TUBB4A	CHEMBL2036119		DTC	22543234
TUBB4A	TUBB4A	Definite	TUBB4A	VINCRISTINE		DTC	16539377|21664138|23916255
TUBB4A	TUBB4A	Definite	TUBB4A	CHEMBL2036124		DTC	22543234
CALY	CALY	Definite	CALY	TRIFLUOPERAZINE	antagonist	TdgClinicalTrial|TEND	17407813|11752352|945467
CALY	CALY	Definite	CALY	APOMORPHINE	agonist	TEND	11752352
FGF18	FGF18	Definite	FGF18	SPRIFERMIN		TTD
GGPS1	GGPS1	Definite	GGPS1	DIGERANYL BISPHOSPHONATE		DTC	24726306
GGPS1	GGPS1	Definite	GGPS1	ZOLEDRONIC ACID		TdgClinicalTrial
KLF5	KLF5	Definite	KLF5	OUABAIN		DTC
KLF5	KLF5	Definite	KLF5	CHEMBL265686		DTC
KLF5	KLF5	Definite	KLF5	CHEMBL405317		DTC
KLF5	KLF5	Definite	KLF5	CHEMBL530049		DTC

### Sheet: Table 17
search_term	match_term	match_type	gene	drug	interaction_types	sources	pmids
NOS2	NOS2	Definite	NOS2	TILARGININE		TdgClinicalTrial
NOS2	NOS2	Definite	NOS2	BENZODIAZEPINE		NCI	12106778
NOS2	NOS2	Definite	NOS2	KD7040		TdgClinicalTrial
NOS2	NOS2	Definite	NOS2	IBUPROFEN		PharmGKB	25502615
NOS2	NOS2	Definite	NOS2	DIAZOXIDE		NCI	12856829
NOS2	NOS2	Definite	NOS2	FLUOXETINE		NCI	16413968
NOS2	NOS2	Definite	NOS2	ESTRADIOL		NCI	17068060
NOS2	NOS2	Definite	NOS2	GW-274150	inhibitor	TTD
NOS2	NOS2	Definite	NOS2	CURCUMIN		TTD
NOS2	NOS2	Definite	NOS2	DOXYCYCLINE	inhibitor	MyCancerGenomeClinicalTrial
NOS2	NOS2	Definite	NOS2	BANOXANTRONE		DTC	18681417
NOS2	NOS2	Definite	NOS2	NIMODIPINE		NCI	16044358
NOS2	NOS2	Definite	NOS2	PIMAGEDINE	inhibitor	TTD	10592235|11752352|17139284|17016423
NOS2	NOS2	Definite	NOS2	DOXORUBICIN		PharmGKB	21048526
NOS2	NOS2	Definite	NOS2	PROPOFOL		NCI	16645450
NOS2	NOS2	Definite	NOS2	DIMETHYL SULFOXIDE		NCI	15919216
NOS2	NOS2	Definite	NOS2	THEOPHYLLINE		NCI	12223230
NOS2	NOS2	Definite	NOS2	ISONIAZID		PharmGKB	22341855
NOS2	NOS2	Definite	NOS2	ALT-2074		TTD
NOS2	NOS2	Definite	NOS2	CAPTOPRIL		NCI	15680268
NOS2	NOS2	Definite	NOS2	RIFAMPIN		PharmGKB	22341855
FGF22	FGF22	Definite	FGF22	CHEMBL323356		DTC
FGF22	FGF22	Definite	FGF22	MORACIN M		DTC
FGF22	FGF22	Definite	FGF22	PHLORETIN		DTC
FGF22	FGF22	Definite	FGF22	THUNBERGINOL B		DTC
FGF22	FGF22	Definite	FGF22	CHEMBL1605629		DTC
FGF22	FGF22	Definite	FGF22	CHEMBL1574420		DTC
FGF22	FGF22	Definite	FGF22	MYRICETIN		DTC
TBC1D1	TBC1D1	Definite	TBC1D1	OLANZAPINE		PharmGKB	23364847
TBC1D1	TBC1D1	Definite	TBC1D1	CLOZAPINE		PharmGKB	23364847
TRAF1	TRAF1	Definite	TRAF1	ADALIMUMAB		PharmGKB	23007924
TRAF1	TRAF1	Definite	TRAF1	INFLIXIMAB		PharmGKB	23007924
TRAF1	TRAF1	Definite	TRAF1	ETANERCEPT		PharmGKB	23007924
CELF4	CELF4	Definite	CELF4	ILOPERIDONE		PharmGKB	18521091
PRKX	PRKX	Definite	PRKX	FASUDIL		DTC	22257127
PRKX	PRKX	Definite	PRKX	PD-0166285		DTC
PRKX	PRKX	Definite	PRKX	GSK-269962A		DTC
PRKX	PRKX	Definite	PRKX	DOVITINIB		DTC
PRKX	PRKX	Definite	PRKX	PALBOCICLIB		DTC
PRKX	PRKX	Definite	PRKX	CHEMBL379975		DTC
PRKX	PRKX	Definite	PRKX	CENISERTIB		DTC
PRKX	PRKX	Definite	PRKX	GW843682X		DTC
PRKX	PRKX	Definite	PRKX	Y-27632		DTC	22257127
PRKX	PRKX	Definite	PRKX	HYDROXYFASUDIL		DTC	22257127
PRKX	PRKX	Definite	PRKX	CHEMBL1997335		DTC
PRKX	PRKX	Definite	PRKX	CHEMBL225519		DTC
PRKX	PRKX	Definite	PRKX	PF-00562271		DTC
NA	XK	Definite	XK	ENSITUXIMAB		TTD
PRPS1	PRPS1	Definite	PRPS1	THIOGUANINE		CIViC	25962120
PRPS1	PRPS1	Definite	PRPS1	LOMETREXOL		CIViC	25962120
PRPS1	PRPS1	Definite	PRPS1	MERCAPTOPURINE		CIViC	25962120
INSR	INSR	Definite	INSR	INSULIN ZINC SUSP RECOMBINANT HUMAN	agonist	ChemblInteractions
INSR	INSR	Definite	INSR	INSULIN SUSP PROTAMINE ZINC PURIFIED PORK	agonist	ChemblInteractions
INSR	INSR	Definite	INSR	ILORASERTIB		DTC
INSR	INSR	Definite	INSR	INSULIN ZINC SUSP BEEF	agonist	ChemblInteractions
INSR	INSR	Definite	INSR	BMS-754807	inhibitor	TALC|ChemblInteractions
INSR	INSR	Definite	INSR	INSULIN ASPART	agonist	ChemblInteractions
INSR	INSR	Definite	INSR	CENISERTIB		DTC
INSR	INSR	Definite	INSR	METHAZOLAMIDE		TTD
INSR	INSR	Definite	INSR	INSULIN SUSP ISOPHANE RECOMBINANT HUMAN	agonist	ChemblInteractions
INSR	INSR	Definite	INSR	SP-600125		DTC
INSR	INSR	Definite	INSR	INSULIN ZINC SUSP PURIFIED PORK	agonist	ChemblInteractions
INSR	INSR	Definite	INSR	CERITINIB	inhibitor	DTC	23837797
INSR	INSR	Definite	INSR	TOZASERTIB		DTC
INSR	INSR	Definite	INSR	LINSITINIB	inhibitor	TALC|ChemblInteractions
INSR	INSR	Definite	INSR	INSULIN	agonist	TdgClinicalTrial|ChemblInteractions|TEND
INSR	INSR	Definite	INSR	INSULIN LISPRO PROTAMINE RECOMBINANT	agonist	ChemblInteractions
INSR	INSR	Definite	INSR	INSULIN DEGLUDEC	agonist	ChemblInteractions
INSR	INSR	Definite	INSR	INSULIN LISPRO	agonist	ChemblInteractions
INSR	INSR	Definite	INSR	PF-00562271		DTC
INSR	INSR	Definite	INSR	GW441756X		DTC
INSR	INSR	Definite	INSR	TAE-684		DTC
INSR	INSR	Definite	INSR	INSULIN SUSP PROTAMINE ZINC BEEF/PORK	agonist	ChemblInteractions
INSR	INSR	Definite	INSR	CYC-116		DTC
INSR	INSR	Definite	INSR	INSULIN ZINC SUSP EXTENDED PURIFIED BEEF	agonist	ChemblInteractions
INSR	INSR	Definite	INSR	LINIFANIB		DTC
INSR	INSR	Definite	INSR	INSULIN GLULISINE	agonist	ChemblInteractions
INSR	INSR	Definite	INSR	INSULIN GLARGINE	agonist	ChemblInteractions
INSR	INSR	Definite	INSR	TESOFENSINE		TTD
INSR	INSR	Definite	INSR	INSULIN ZINC SUSP SEMISYNTHETIC PURIFIED HUMAN	agonist	ChemblInteractions
INSR	INSR	Definite	INSR	INSULIN PEGLISPRO	agonist	ChemblInteractions
INSR	INSR	Definite	INSR	KW-2450	inhibitor	ChemblInteractions
INSR	INSR	Definite	INSR	INSULIN ASPART PROTAMINE RECOMBINANT	agonist	ChemblInteractions
INSR	INSR	Definite	INSR	HESPERADIN	inhibitor	DTC	19035792
INSR	INSR	Definite	INSR	MITOGLITAZONE		TTD
INSR	INSR	Definite	INSR	INSULIN ZINC SUSP EXTENDED BEEF	agonist	ChemblInteractions
INSR	INSR	Definite	INSR	INSULIN SUSP ISOPHANE SEMISYNTHETIC PURIFIED HUMAN	agonist	ChemblInteractions
INSR	INSR	Definite	INSR	TOPIRAMATE		PharmGKB	26524290
INSR	INSR	Definite	INSR	INSULIN ZINC SUSP PROMPT PURIFIED PORK	agonist	ChemblInteractions
INSR	INSR	Definite	INSR	INSULIN PURIFIED BEEF	agonist	ChemblInteractions
INSR	INSR	Definite	INSR	INSULIN SUSP ISOPHANE BEEF/PORK	agonist	ChemblInteractions
INSR	INSR	Definite	INSR	RG-1530		DTC
INSR	INSR	Definite	INSR	CYCLOPHOSPHAMIDE		PharmGKB
INSR	INSR	Definite	INSR	INSULIN ZINC SUSP PURIFIED BEEF	agonist	ChemblInteractions
INSR	INSR	Definite	INSR	RECOMBINANT HUMAN KALLIKREIN-1		TTD
INSR	INSR	Definite	INSR	INSULIN SUSP ISOPHANE BEEF	agonist	ChemblInteractions
INSR	INSR	Definite	INSR	INSULIN SUSP PROTAMINE ZINC PURIFIED BEEF	agonist	ChemblInteractions
INSR	INSR	Definite	INSR	AEW-541		TTD
INSR	INSR	Definite	INSR	INSULIN SUSP ISOPHANE PURIFIED BEEF	agonist	ChemblInteractions
INSR	INSR	Definite	INSR	INSULIN DETEMIR	agonist	ChemblInteractions
INSR	INSR	Definite	INSR	DOVITINIB	inhibitor	DTC
INSR	INSR	Definite	INSR	INSULIN PURIFIED PORK	agonist	ChemblInteractions
INSR	INSR	Definite	INSR	R-406		DTC
INSR	INSR	Definite	INSR	INSULIN ZINC SUSP PURIFIED BEEF/PORK	agonist	ChemblInteractions
INSR	INSR	Definite	INSR	INSULIN ZINC SUSP PROMPT BEEF	agonist	ChemblInteractions
INSR	INSR	Definite	INSR	INSULIN PORK	agonist	ChemblInteractions
INSR	INSR	Definite	INSR	FLUOROURACIL		PharmGKB
INSR	INSR	Definite	INSR	INSULIN ZINC SUSP EXTENDED RECOMBINANT HUMAN	agonist	ChemblInteractions
INSR	INSR	Definite	INSR	GO-6976		DTC
INSR	INSR	Definite	INSR	INSULIN SUSP ISOPHANE PURIFIED PORK	agonist	ChemblInteractions
INSR	INSR	Definite	INSR	EPIRUBICIN		PharmGKB
CUL4A	CUL4A	Definite	CUL4A	LENALIDOMIDE	inhibitor	ChemblInteractions
CUL4A	CUL4A	Definite	CUL4A	THALIDOMIDE	inhibitor	ChemblInteractions
CUL4A	CUL4A	Definite	CUL4A	POMALIDOMIDE	inhibitor	ChemblInteractions
KLF5	KLF5	Definite	KLF5	OUABAIN		DTC
KLF5	KLF5	Definite	KLF5	CHEMBL265686		DTC
KLF5	KLF5	Definite	KLF5	CHEMBL405317		DTC
KLF5	KLF5	Definite	KLF5	CHEMBL530049		DTC
RORA	RORA	Definite	RORA	CITALOPRAM		PharmGKB	19846067
RORA	RORA	Definite	RORA	T091317	agonist	DTC
RORA	RORA	Definite	RORA	MELATONIN		NCI	8702678|12595746
ADRA2A	ADRA2A	Definite	ADRA2A	SENREBOTASE		TdgClinicalTrial
ADRA2A	ADRA2A	Definite	ADRA2A	LOFEXIDINE	agonist	TdgClinicalTrial|TEND|TTD	10598217|1357064|10882840
ADRA2A	ADRA2A	Definite	ADRA2A	DEXMEDETOMIDINE	agonist	TdgClinicalTrial|TEND|PharmGKB|TTD	15306201|11834617|14583739|11752127|21104443|17692748|15087625
ADRA2A	ADRA2A	Definite	ADRA2A	CLONIDINE	agonist	DTC|TdgClinicalTrial|ChemblInteractions|TEND|PharmGKB|TTD	15306201|16407989|14757140|11752127|11082457|12098614|12357167
ADRA2A	ADRA2A	Definite	ADRA2A	GUANABENZ	agonist	TdgClinicalTrial|TEND|TTD	7903385|8819507|8263811|15265636|9050980
ADRA2A	ADRA2A	Definite	ADRA2A	ESMIRTAZAPINE	antagonist	TdgClinicalTrial	26047892
ADRA2A	ADRA2A	Definite	ADRA2A	BRIMONIDINE TARTRATE	agonist	ChemblInteractions
ADRA2A	ADRA2A	Definite	ADRA2A	MIANSERIN	antagonist	TdgClinicalTrial|TEND	16814817
ADRA2A	ADRA2A	Definite	ADRA2A	ATENOLOL		PharmGKB	15614026
ADRA2A	ADRA2A	Definite	ADRA2A	DEBRISOQUIN		TdgClinicalTrial|TEND
ADRA2A	ADRA2A	Definite	ADRA2A	APRACLONIDINE	agonist	TdgClinicalTrial|TEND|TTD	15748550|16921219|12630335|16935593|14575724|17824139|17572343|17139284|17016423|20399934|11481271
ADRA2A	ADRA2A	Definite	ADRA2A	TIZANIDINE	agonist	TdgClinicalTrial|TEND|TTD	8930173|19393691|25849473|15481719
ADRA2A	ADRA2A	Definite	ADRA2A	BENZPHETAMINE	agonist	TdgClinicalTrial|TEND	25499957|17139284|17016423
ADRA2A	ADRA2A	Definite	ADRA2A	PHENTOLAMINE	antagonist	DTC|TdgClinicalTrial|TEND	6176798|7562640|10988273|12721093|16273345|16407989|12770936|17115069|1346768
ADRA2A	ADRA2A	Definite	ADRA2A	OXYMETAZOLINE HYDROCHLORIDE	agonist	ChemblInteractions
ADRA2A	ADRA2A	Definite	ADRA2A	OXYMETAZOLINE	partial agonist|agonist	DTC|TdgClinicalTrial|TEND|TTD	7892112|17164433|16407989|1327384
ADRA2A	ADRA2A	Definite	ADRA2A	METHYLDOPA	agonist	TdgClinicalTrial|ChemblInteractions|TEND	17485976|9284427|10415926|17139284|1363322|17016423|14557373|8743022
ADRA2A	ADRA2A	Definite	ADRA2A	METHAMPHETAMINE	agonist	TdgClinicalTrial	12453616|9551769|15955613
ADRA2A	ADRA2A	Definite	ADRA2A	YOHIMBINE	antagonist	DTC|TdgClinicalTrial|TEND|PharmGKB|TTD	17558432|10506165|12591093|16407989|16325800|17664022|10611634
ADRA2A	ADRA2A	Definite	ADRA2A	PSEUDOEPHEDRINE	agonist	TdgClinicalTrial|TEND	17139284|17016423|7507588
ADRA2A	ADRA2A	Definite	ADRA2A	NOREPINEPHRINE	agonist	DTC|TdgClinicalTrial|TEND|PharmGKB	11306720|16407989|18064417|1980236|17139284|10742288|18680204|17016423|9836297
ADRA2A	ADRA2A	Definite	ADRA2A	BRIMONIDINE	agonist	DTC|TdgClinicalTrial|TEND|PharmGKB|TTD	1373179|16407989|10799649|11752352|11481271
ADRA2A	ADRA2A	Definite	ADRA2A	DROXIDOPA	agonist	ChemblInteractions	11306720|21173850|18680204
ADRA2A	ADRA2A	Definite	ADRA2A	NICERGOLINE		TTD
ADRA2A	ADRA2A	Definite	ADRA2A	MIRTAZAPINE	antagonist	TdgClinicalTrial|ChemblInteractions|TEND	11931344|9007838|12523492|14628003|11607047|8930006|19401164|11939713|10793320
ADRA2A	ADRA2A	Definite	ADRA2A	LEVONORDEFRIN	agonist	ChemblInteractions	19326476
ADRA2A	ADRA2A	Definite	ADRA2A	GUANFACINE	agonist	TdgClinicalTrial|TEND	20331927|1356794|15928018|11164065|10942848|17173664
ADRA2A	ADRA2A	Definite	ADRA2A	ERGOLOID MESYLATES	antagonist	ChemblInteractions
ADRA2A	ADRA2A	Definite	ADRA2A	MILNACIPRAN		PharmGKB
ADRA2A	ADRA2A	Definite	ADRA2A	PHENOXYBENZAMINE HYDROCHLORIDE	antagonist	ChemblInteractions
ADRA2A	ADRA2A	Definite	ADRA2A	EPINEPHRINE BITARTRATE	agonist	ChemblInteractions
ADRA2A	ADRA2A	Definite	ADRA2A	METHYLDOPATE HYDROCHLORIDE	agonist	ChemblInteractions
ADRA2A	ADRA2A	Definite	ADRA2A	APRACLONIDINE HYDROCHLORIDE	agonist	ChemblInteractions
ADRA2A	ADRA2A	Definite	ADRA2A	FADOLMIDINE HYDROCHLORIDE	agonist	ChemblInteractions
ADRA2A	ADRA2A	Definite	ADRA2A	DOPAMINE		DTC|PharmGKB	16407989
ADRA2A	ADRA2A	Definite	ADRA2A	OLANZAPINE	antagonist	TdgClinicalTrial	17848919
ADRA2A	ADRA2A	Definite	ADRA2A	PHENTOLAMINE MESYLATE	antagonist	ChemblInteractions
ADRA2A	ADRA2A	Definite	ADRA2A	DEXMEDETOMIDINE HYDROCHLORIDE	agonist	ChemblInteractions
ADRA2A	ADRA2A	Definite	ADRA2A	TETRAHYDROZOLINE HYDROCHLORIDE	agonist	ChemblInteractions
ADRA2A	ADRA2A	Definite	ADRA2A	TRAZODONE	antagonist	TEND	1365657|7855217|17139284|17016423|3016788
ADRA2A	ADRA2A	Definite	ADRA2A	DIPIVEFRIN	agonist	TdgClinicalTrial|TEND	21524649|17139284|17016423
ADRA2A	ADRA2A	Definite	ADRA2A	PHENYLPROPANOLAMINE	agonist	TdgClinicalTrial|TEND	17139284|15608085|17016423
ADRA2A	ADRA2A	Definite	ADRA2A	FADOLMIDINE		TTD
ADRA2A	ADRA2A	Definite	ADRA2A	EPINEPHRINE	agonist	TdgClinicalTrial|ChemblInteractions|PharmGKB	11306720|6134529|18064417|1980236|10742288|18680204|9836297
ADRA2A	ADRA2A	Definite	ADRA2A	CLONIDINE HYDROCHLORIDE	agonist	ChemblInteractions
ADRA2A	ADRA2A	Definite	ADRA2A	AMPHETAMINE		TEND
ADRA2A	ADRA2A	Definite	ADRA2A	ESMIRTAZAPINE MALEATE	antagonist	ChemblInteractions
ADRA2A	ADRA2A	Definite	ADRA2A	NAPHAZOLINE HYDROCHLORIDE	agonist	ChemblInteractions
ADRA2A	ADRA2A	Definite	ADRA2A	TIZANIDINE HYDROCHLORIDE	agonist	ChemblInteractions
ADRA2A	ADRA2A	Definite	ADRA2A	FIPAMEZOLE		TdgClinicalTrial|TTD
ADRA2A	ADRA2A	Definite	ADRA2A	PARDOPRUNOX		TdgClinicalTrial
ADRA2A	ADRA2A	Definite	ADRA2A	NOREPINEPHRINE BITARTRATE	agonist	ChemblInteractions
ADRA2A	ADRA2A	Definite	ADRA2A	ISOPROTERENOL		PharmGKB
ADRA2A	ADRA2A	Definite	ADRA2A	RAUWOLFIA SERPENTINA	antagonist	ChemblInteractions
ADRA2A	ADRA2A	Definite	ADRA2A	MEPERIDINE		TTD
ADRA2A	ADRA2A	Definite	ADRA2A	BETHANIDINE	agonist	TdgClinicalTrial|TEND	1962798|2545383
ADRA2A	ADRA2A	Definite	ADRA2A	LABETALOL HYDROCHLORIDE	antagonist	ChemblInteractions
ADRA2A	ADRA2A	Definite	ADRA2A	FENOLDOPAM	antagonist	TEND	7670737|17139284|17016423
ADRA2A	ADRA2A	Definite	ADRA2A	HYDROXYAMPHETAMINE HYDROBROMIDE	agonist	ChemblInteractions
ADRA2A	ADRA2A	Definite	ADRA2A	RAUWOLSCINE	antagonist	DTC	16407989
ADRA2A	ADRA2A	Definite	ADRA2A	GUANABENZ ACETATE	agonist	ChemblInteractions
ADRA2A	ADRA2A	Definite	ADRA2A	MOXONIDINE	agonist	DTC|TTD	15028616|16407989|7791087|10217548
ADRA2A	ADRA2A	Definite	ADRA2A	ASENAPINE	antagonist	TdgClinicalTrial	18308814
ADRA2A	ADRA2A	Definite	ADRA2A	GUANFACINE HYDROCHLORIDE	agonist	ChemblInteractions
ADRA2A	ADRA2A	Definite	ADRA2A	TOLAZOLINE HYDROCHLORIDE	antagonist	ChemblInteractions
ADRA2A	ADRA2A	Definite	ADRA2A	DIPIVEFRIN HYDROCHLORIDE	agonist	ChemblInteractions
ADRA2A	ADRA2A	Definite	ADRA2A	CHEMBL10332		DTC	16407989
ADRA2A	ADRA2A	Definite	ADRA2A	CHEMBL1257057		DTC	16407989
ADRA2A	ADRA2A	Definite	ADRA2A	MEDETOMIDINE		TTD
ADRA2A	ADRA2A	Definite	ADRA2A	MEPHENTERMINE SULFATE	agonist	ChemblInteractions
ADRA2A	ADRA2A	Definite	ADRA2A	ALSEROXYLON	antagonist	ChemblInteractions
RUNX1	RUNX1	Definite	RUNX1	FUMARPROTOCETRARIC ACID		DTC
RUNX1	RUNX1	Definite	RUNX1	DOXORUBICIN		JAX-CKB	26552700
RUNX1	RUNX1	Definite	RUNX1	APOMORPHINE HYDROCHLORIDE HEMIHYDRATE		DTC
RUNX1	RUNX1	Definite	RUNX1	CHEMBL211670		DTC
RUNX1	RUNX1	Definite	RUNX1	ERGOCORNINE		DTC
RUNX1	RUNX1	Definite	RUNX1	DEPHOSTATIN		DTC
RUNX1	RUNX1	Definite	RUNX1	CHEMBL533226		DTC
RUNX1	RUNX1	Definite	RUNX1	DIPYRIDYL		DTC
RUNX1	RUNX1	Definite	RUNX1	IRIGINOL HEXAACEATATE		DTC
RUNX1	RUNX1	Definite	RUNX1	PYROGALLOL		DTC
RUNX1	RUNX1	Definite	RUNX1	TAMOXIFEN CITRATE		DTC
RUNX1	RUNX1	Definite	RUNX1	DAUNORUBICIN		DTC
RUNX1	RUNX1	Definite	RUNX1	CHEMBL313737		DTC
RUNX1	RUNX1	Definite	RUNX1	ERGOCRYPTINE		DTC
RUNX1	RUNX1	Definite	RUNX1	IRIGENOL		DTC
RUNX1	RUNX1	Definite	RUNX1	AURINTRICARBOXYLIC ACID		DTC
RUNX1	RUNX1	Definite	RUNX1	CHEMBL260311		DTC
RUNX1	RUNX1	Definite	RUNX1	ELLAGIC ACID		DTC
RUNX1	RUNX1	Definite	RUNX1	CHEMBL1601846		DTC
RUNX1	RUNX1	Definite	RUNX1	QUINOLINIC ACID		DTC
RUNX1	RUNX1	Definite	RUNX1	L-NOREPINEPHRINE		DTC
RUNX1	RUNX1	Definite	RUNX1	JUGLONE		DTC
RUNX1	RUNX1	Definite	RUNX1	CETIRIZINE HYDROCHLORIDE		DTC
RUNX1	RUNX1	Definite	RUNX1	DISULFIRAM		DTC
RUNX1	RUNX1	Definite	RUNX1	SHIKONIN		DTC
RUNX1	RUNX1	Definite	RUNX1	WEDELOLACTONE		DTC
RUNX1	RUNX1	Definite	RUNX1	IMATINIB		NCI	15650049
RUNX1	RUNX1	Definite	RUNX1	CHEMBL1341830		DTC
RUNX1	RUNX1	Definite	RUNX1	HOMIDIUM BROMIDE		DTC
RUNX1	RUNX1	Definite	RUNX1	PHENANTHROLINE		DTC
RUNX1	RUNX1	Definite	RUNX1	TOLONIUM CHLORIDE		DTC
RUNX1	RUNX1	Definite	RUNX1	PURPUROGALLIN		DTC
RUNX1	RUNX1	Definite	RUNX1	FUSARIC ACID		DTC
RUNX1	RUNX1	Definite	RUNX1	CYTARABINE HYDROCHLORIDE		DTC
RUNX1	RUNX1	Definite	RUNX1	CYTARABINE		CIViC	21343560
GLCCI1	GLCCI1	Definite	GLCCI1	NEDOCROMIL		PharmGKB	21991891
GLCCI1	GLCCI1	Definite	GLCCI1	BUDESONIDE		PharmGKB	21991891
GLCCI1	GLCCI1	Definite	GLCCI1	TRIAMCINOLONE		PharmGKB	21991891
GLCCI1	GLCCI1	Definite	GLCCI1	FLUNISOLIDE		PharmGKB	21991891
DYRK1A	DYRK1A	Definite	DYRK1A	BENZIMIDAZOLE		TTD
DYRK1A	DYRK1A	Definite	DYRK1A	SP-600125		DTC
DYRK1A	DYRK1A	Definite	DYRK1A	AZAKENPAULLONE		DTC
DYRK1A	DYRK1A	Definite	DYRK1A	GO-6976		DTC
DYRK1A	DYRK1A	Definite	DYRK1A	HARMINE	inhibitor	DTC|TTD	22998443
DYRK1A	DYRK1A	Definite	DYRK1A	GW441756X		DTC
DYRK1A	DYRK1A	Definite	DYRK1A	CHEMBL1997335		DTC
DYRK1A	DYRK1A	Definite	DYRK1A	BMS-387032		DTC
DYRK1A	DYRK1A	Definite	DYRK1A	CYC-116		DTC
DYRK1A	DYRK1A	Definite	DYRK1A	(RS)-ROSCOVITINE		DTC
DYRK1A	DYRK1A	Definite	DYRK1A	LY-2090314		DTC
DYRK1A	DYRK1A	Definite	DYRK1A	CHEMBL379975		DTC
DYRK1A	DYRK1A	Definite	DYRK1A	CHEMBL541400		DTC
DYRK1A	DYRK1A	Definite	DYRK1A	RUCAPARIB		DTC
DYRK1A	DYRK1A	Definite	DYRK1A	CHEMBL2005186		DTC
DYRK1A	DYRK1A	Definite	DYRK1A	GW843682X		DTC
DYRK1A	DYRK1A	Definite	DYRK1A	CHEMBL225519		DTC
DYRK1A	DYRK1A	Definite	DYRK1A	LEUCETTAMINE B		DTC	22998443
DYRK1A	DYRK1A	Definite	DYRK1A	PALBOCICLIB		DTC
DYRK1A	DYRK1A	Definite	DYRK1A	KENPAULLONE		DTC
DYRK1A	DYRK1A	Definite	DYRK1A	EPIGALOCATECHIN GALLATE		DTC	22154664
SLC29A4	SLC29A4	Definite	SLC29A4	METFORMIN		PharmGKB	22722338
SLC29A4	SLC29A4	Definite	SLC29A4	HISTAMINE		DTC	22396231
IGF1R	IGF1R	Definite	IGF1R	LINSITINIB	inhibitor	TALC|MyCancerGenome|TdgClinicalTrial|ClearityFoundationClinicalTrial|ChemblInteractions|CancerCommons|TTD
IGF1R	IGF1R	Definite	IGF1R	ISTIRATUMAB	antibody	TTD
IGF1R	IGF1R	Definite	IGF1R	CERITINIB	inhibitor	DTC	23837797
IGF1R	IGF1R	Definite	IGF1R	GANITUMAB	antagonist|antibody	TALC|MyCancerGenome|TdgClinicalTrial|ChemblInteractions
IGF1R	IGF1R	Definite	IGF1R	SB-202190		DTC
IGF1R	IGF1R	Definite	IGF1R	FIGITUMUMAB	antagonist|antibody	TALC|MyCancerGenome|TdgClinicalTrial|ChemblInteractions
IGF1R	IGF1R	Definite	IGF1R	MECASERMIN	agonist	TdgClinicalTrial|ChemblInteractions|TEND|TTD	19198769
IGF1R	IGF1R	Definite	IGF1R	CIXUTUMUMAB	antagonist|antibody	TALC|MyCancerGenome|TdgClinicalTrial|ChemblInteractions|CancerCommons|TTD
IGF1R	IGF1R	Definite	IGF1R	PD-0166285		DTC
IGF1R	IGF1R	Definite	IGF1R	TEPROTUMUMAB	inhibitor|antibody|antagonist	ChemblInteractions|TTD
IGF1R	IGF1R	Definite	IGF1R	CHEMBL459729		TTD
IGF1R	IGF1R	Definite	IGF1R	RINFABATE		TTD
IGF1R	IGF1R	Definite	IGF1R	ACETYLCYSTEINE		NCI	12485928
IGF1R	IGF1R	Definite	IGF1R	DALOTUZUMAB	antagonist|antibody	TALC|MyCancerGenome|TdgClinicalTrial|ChemblInteractions
IGF1R	IGF1R	Definite	IGF1R	PL-225B	inhibitor	ChemblInteractions
IGF1R	IGF1R	Definite	IGF1R	RALOXIFENE		NCI	14533013
IGF1R	IGF1R	Definite	IGF1R	INSM-18	inhibitor	TdgClinicalTrial|ChemblInteractions
IGF1R	IGF1R	Definite	IGF1R	MECASERMIN RINFABATE	agonist	ChemblInteractions
IGF1R	IGF1R	Definite	IGF1R	ROBATUMUMAB	antagonist|antibody	TALC|ChemblInteractions
IGF1R	IGF1R	Definite	IGF1R	CHEMBL401930	inhibitor	MyCancerGenome
IGF1R	IGF1R	Definite	IGF1R	BMS-754807	inhibitor	TALC|MyCancerGenome|TdgClinicalTrial|ChemblInteractions
IGF1R	IGF1R	Definite	IGF1R	CENISERTIB		DTC
IGF1R	IGF1R	Definite	IGF1R	ENTRECTINIB		DTC
IGF1R	IGF1R	Definite	IGF1R	AVE-1642	antagonist	ChemblInteractions
IGF1R	IGF1R	Definite	IGF1R	XL-228	inhibitor	TALC|MyCancerGenome|TdgClinicalTrial|ChemblInteractions
IGF1R	IGF1R	Definite	IGF1R	AXL-1717	inhibitor	ChemblInteractions|TTD
IGF1R	IGF1R	Definite	IGF1R	AEW-541	inhibitor	ChemblInteractions|TTD
IGF1R	IGF1R	Definite	IGF1R	STAUROSPORINE		NCI	8895768
IGF1R	IGF1R	Definite	IGF1R	THROMBIN		NCI	7499260|11375274
IGF1R	IGF1R	Definite	IGF1R	GW441756X		DTC
IGF1R	IGF1R	Definite	IGF1R	CHEMBL546797		DTC
IGF1R	IGF1R	Definite	IGF1R	R-406		DTC
IGF1R	IGF1R	Definite	IGF1R	PAZOPANIB		DTC
IGF1R	IGF1R	Definite	IGF1R	KW-2450	inhibitor	ChemblInteractions
IGF1R	IGF1R	Definite	IGF1R	PF-00562271		DTC
IGF1R	IGF1R	Definite	IGF1R	HESPERADIN	inhibitor	DTC	19035792
IGF1R	IGF1R	Definite	IGF1R	ILORASERTIB		DTC
NRG1	NRG1	Definite	NRG1	PROGESTERONE		NCI	12529413|10597237
NRG1	NRG1	Definite	NRG1	CETUXIMAB		CIViC|PharmGKB	21900593
NRG1	NRG1	Definite	NRG1	AFATINIB		CIViC	31068372|28950338|29802158|29169524|28502724
NRG1	NRG1	Definite	NRG1	ISOPROTERENOL		NCI	14732742
NRG1	NRG1	Definite	NRG1	ASPIRIN		NCI	10921413
NRG1	NRG1	Definite	NRG1	DEXAMETHASONE		NCI	7599067
NRG1	NRG1	Definite	NRG1	WORTMANNIN		NCI	10559227
NRG1	NRG1	Definite	NRG1	VINCRISTINE		NCI	17999741
NRG1	NRG1	Definite	NRG1	GENISTEIN		NCI	17539658
NRG1	NRG1	Definite	NRG1	PANITUMUMAB		PharmGKB
NRG1	NRG1	Definite	NRG1	CARBOPLATIN		CIViC	23390248
NRG1	NRG1	Definite	NRG1	PACLITAXEL		CIViC	23390248
NRG1	NRG1	Definite	NRG1	SERIBANTUMAB		CIViC	20227043
NRG1	NRG1	Definite	NRG1	GEMCITABINE		CIViC	23390248
NRG1	NRG1	Definite	NRG1	PATRITUMAB		CIViC	26137564
NRG1	NRG1	Definite	NRG1	LAPATINIB		CIViC	25691057|21840482
NRG1	NRG1	Definite	NRG1	COLCHICINE		NCI	7666195
NRG1	NRG1	Definite	NRG1	CISPLATIN		CIViC	23390248
NRG1	NRG1	Definite	NRG1	BUPIVACAINE		NCI	17294200
NRG1	NRG1	Definite	NRG1	ALTEPLASE		NCI	11679632
NRG1	NRG1	Definite	NRG1	NICOTINE		NCI	18784291
NRG1	NRG1	Definite	NRG1	TAMOXIFEN		NCI	18283314
NRG1	NRG1	Definite	NRG1	PERTUZUMAB		CIViC	29802158
NRG1	NRG1	Definite	NRG1	ERLOTINIB		CIViC	29802158
METAP1D	METAP1D	Definite	METAP1D	TOSEDOSTAT	inhibitor	ChemblInteractions
SLC2A1	SLC2A1	Definite	SLC2A1	DIAZEPAM		NCI	15148255
SLC2A1	SLC2A1	Definite	SLC2A1	PIOGLITAZONE		NCI	17251278
SLC2A1	SLC2A1	Definite	SLC2A1	GENISTEIN		NCI	8621505
SLC2A1	SLC2A1	Definite	SLC2A1	TRIAMCINOLONE		NCI	10199793
SLC2A1	SLC2A1	Definite	SLC2A1	THIOCTIC ACID		DTC	23984871
SLC2A1	SLC2A1	Definite	SLC2A1	PROGESTERONE		NCI	15350188
SLC2A1	SLC2A1	Definite	SLC2A1	GLUFOSFAMIDE		TdgClinicalTrial
SLC2A1	SLC2A1	Definite	SLC2A1	THYMIDINE		NCI	1868466
SLC2A1	SLC2A1	Definite	SLC2A1	PHENYTOIN		NCI	15698863
SLC2A1	SLC2A1	Definite	SLC2A1	ROSIGLITAZONE		NCI	11699047
SLC2A1	SLC2A1	Definite	SLC2A1	GENTAMICIN		NCI	8779884
STK39	STK39	Definite	STK39	LOSARTAN		PharmGKB	21993215
BCAR1	BCAR1	Definite	BCAR1	CELECOXIB		PharmGKB	22336956
PGP	PGP	Definite	PGP	ETOPOSIDE		ClearityFoundationBiomarkers
PGP	PGP	Definite	PGP	DOCETAXEL		ClearityFoundationBiomarkers
PGP	PGP	Definite	PGP	PACLITAXEL		ClearityFoundationBiomarkers
IGF2R	IGF2R	Definite	IGF2R	MANNOSE 6-PHOSPHATE		TTD	20927486
CDK9	CDK9	Definite	CDK9	SELICICLIB	inhibitor	MyCancerGenome|TdgClinicalTrial|ChemblInteractions	17108108
CDK9	CDK9	Definite	CDK9	BMS-387032	inhibitor	DTC|TdgClinicalTrial|ChemblInteractions|CancerCommons|TTD
CDK9	CDK9	Definite	CDK9	DINACICLIB	inhibitor	MyCancerGenome|ClearityFoundationClinicalTrial|ChemblInteractions|CIViC|CancerCommons	27378523
CDK9	CDK9	Definite	CDK9	PF-00562271		DTC
CDK9	CDK9	Definite	CDK9	RIVICICLIB	inhibitor	ChemblInteractions|TTD
CDK9	CDK9	Definite	CDK9	ZOTIRACICLIB	inhibitor	ChemblInteractions
CDK9	CDK9	Definite	CDK9	ACACETIN		DTC
CDK9	CDK9	Definite	CDK9	ALVOCIDIB	inhibitor	DTC|MyCancerGenome|TdgClinicalTrial|ChemblInteractions	18469809|11752352|23301767
CDK9	CDK9	Definite	CDK9	(RS)-ROSCOVITINE		DTC
CDK9	CDK9	Definite	CDK9	RONICICLIB	inhibitor	ChemblInteractions
CDK9	CDK9	Definite	CDK9	JNJ-7706621		DTC
CDK9	CDK9	Definite	CDK9	CYC-065	inhibitor	TTD
CDK9	CDK9	Definite	CDK9	CHEMBL225519		DTC	18469809
CDK9	CDK9	Definite	CDK9	RGB-286638	inhibitor	ChemblInteractions|TTD
CDK9	CDK9	Definite	CDK9	DIPHENYLUREA		DTC
CDK9	CDK9	Definite	CDK9	CHEMBL546797		DTC
CDK9	CDK9	Definite	CDK9	ALSTERPAULLONE		DTC
CDK9	CDK9	Definite	CDK9	PALBOCICLIB		DTC
CDK9	CDK9	Definite	CDK9	AT-7519	inhibitor	ChemblInteractions
CDK9	CDK9	Definite	CDK9	AZD-5438	inhibitor	ChemblInteractions
CDK9	CDK9	Definite	CDK9	PHA-793887	inhibitor	ChemblInteractions
CDK9	CDK9	Definite	CDK9	CHEMBL1997335		DTC
NUBPL	NUBPL	Definite	NUBPL	ILOPERIDONE		PharmGKB	18521091
NAPEPLD	NAPEPLD	Definite	NAPEPLD	ALCOHOL		NCI	17302558
IPO11	IPO11	Definite	IPO11	ENMD-981693		TdgClinicalTrial
ASIC1	ASIC1	Definite	ASIC1	AMILORIDE	blocker|inhibitor	TTD	15758172|16319075|16685601|12401318|15574747
NR5A1	NR5A1	Definite	NR5A1	DEXAMETHASONE		NCI	16857744
NR5A1	NR5A1	Definite	NR5A1	HYDROCORTISONE		NCI	16002533
NR5A1	NR5A1	Definite	NR5A1	CORTICOTROPIN		NCI	12239114|12530657
NR5A1	NR5A1	Definite	NR5A1	LIOTHYRONINE SODIUM		NCI	11145595
NR5A1	NR5A1	Definite	NR5A1	HEPARIN		NCI	6372156
NR5A1	NR5A1	Definite	NR5A1	CHEMBL35482		NCI	17176485
NR5A1	NR5A1	Definite	NR5A1	INSULIN		NCI	15128284
NR5A1	NR5A1	Definite	NR5A1	CHEMBL597670		DTC
NR5A1	NR5A1	Definite	NR5A1	OXYTOCIN		NCI	8108428
BRSK1	BRSK1	Definite	BRSK1	OSI-632		DTC
BRSK1	BRSK1	Definite	BRSK1	GW441756X		DTC
BRSK1	BRSK1	Definite	BRSK1	CENISERTIB		DTC
BRSK1	BRSK1	Definite	BRSK1	DOVITINIB		DTC
BRSK1	BRSK1	Definite	BRSK1	CHEMBL225519		DTC
BRSK1	BRSK1	Definite	BRSK1	LINIFANIB		DTC
BRSK1	BRSK1	Definite	BRSK1	ALISERTIB		DTC
BRSK1	BRSK1	Definite	BRSK1	PF-00562271		DTC
BRSK1	BRSK1	Definite	BRSK1	TOZASERTIB		DTC
BRSK1	BRSK1	Definite	BRSK1	SP-600125		DTC
BRSK1	BRSK1	Definite	BRSK1	SOTRASTAURIN		DTC
BRSK1	BRSK1	Definite	BRSK1	ILORASERTIB		DTC
BRSK1	BRSK1	Definite	BRSK1	TAE-684		DTC
BRSK1	BRSK1	Definite	BRSK1	RG-1530		DTC
BRSK1	BRSK1	Definite	BRSK1	ALSTERPAULLONE		DTC
BRSK1	BRSK1	Definite	BRSK1	GW843682X		DTC
BRSK1	BRSK1	Definite	BRSK1	GEFITINIB		DTC
BRSK1	BRSK1	Definite	BRSK1	CYC-116		DTC
BRSK1	BRSK1	Definite	BRSK1	SNS-314		DTC
PDE2A	PDE2A	Definite	PDE2A	CP-461		TTD
PDE2A	PDE2A	Definite	PDE2A	PENTOXIFYLLINE	inhibitor	ChemblInteractions
PDE2A	PDE2A	Definite	PDE2A	DIPYRIDAMOLE	inhibitor	ChemblInteractions
P4HA1	P4HA1	Definite	P4HA1	PYRIDINE-2,5-DICARBOXYLIC ACID		DTC	26022078
P4HA1	P4HA1	Definite	P4HA1	LUFIRONIL		TTD
P4HA1	P4HA1	Definite	P4HA1	SAFIRONIL		TTD
TRIB2	TRIB2	Definite	TRIB2	ALLOPURINOL		PharmGKB	30924126
PSMD11	PSMD11	Definite	PSMD11	BORTEZOMIB	inhibitor	DTC|MyCancerGenome|ChemblInteractions	24524217
PSMD11	PSMD11	Definite	PSMD11	IXAZOMIB CITRATE	inhibitor	ChemblInteractions
PSMD11	PSMD11	Definite	PSMD11	CARFILZOMIB	inhibitor	DTC|MyCancerGenome|ChemblInteractions	24524217
PSMD11	PSMD11	Definite	PSMD11	OPROZOMIB	inhibitor	ChemblInteractions
REV1	REV1	Definite	REV1	CISPLATIN		PharmGKB
PPARG	PPARG	Definite	PPARG	BENSULIDE		DTC
PPARG	PPARG	Definite	PPARG	TREPROSTINIL		TdgClinicalTrial|TEND
PPARG	PPARG	Definite	PPARG	OXEGLITAZAR		TTD
PPARG	PPARG	Definite	PPARG	SHINPTEROCARPIN		DTC	20022509
PPARG	PPARG	Definite	PPARG	MK-0533	modulator	ChemblInteractions
PPARG	PPARG	Definite	PPARG	DICHLOROPHEN		DTC
PPARG	PPARG	Definite	PPARG	BARDOXOLONE METHYL	antagonist	ChemblInteractions
PPARG	PPARG	Definite	PPARG	FLUDIOXONIL		DTC
PPARG	PPARG	Definite	PPARG	ABIETIC ACID		DTC	24799257
PPARG	PPARG	Definite	PPARG	GENTIAN VIOLET		DTC
PPARG	PPARG	Definite	PPARG	AMORFRUTIN A		DTC	25938459
PPARG	PPARG	Definite	PPARG	INT131	partial agonist|modulator	TdgClinicalTrial|ChemblInteractions
PPARG	PPARG	Definite	PPARG	KANZONOL W		DTC	20022509
PPARG	PPARG	Definite	PPARG	CHEMBL312032		DTC
PPARG	PPARG	Definite	PPARG	ARHALOFENATE	modulator	ChemblInteractions|TTD	17519293
PPARG	PPARG	Definite	PPARG	MESALAMINE	agonist	TdgClinicalTrial|ChemblInteractions	18544567|15824083|18077625|16939423
PPARG	PPARG	Definite	PPARG	PATULIN		DTC
PPARG	PPARG	Definite	PPARG	ROTENONE		DTC
PPARG	PPARG	Definite	PPARG	BALSALAZIDE	agonist	TdgClinicalTrial	18077625|20151072|16939423|19708827
PPARG	PPARG	Definite	PPARG	FARGLITAZAR	agonist	ChemblInteractions|TTD
PPARG	PPARG	Definite	PPARG	ROSIGLITAZONE	agonist	DTC|TdgClinicalTrial|TEND	10475242|22819190|22934537|24890090|26384286|10764590|22070604|10871190|10707565|19719236|25442322|23273519|15745794|11752352|21030263|10548525|16680159|25497132
PPARG	PPARG	Definite	PPARG	TETRADECYLTHIOACETIC ACID		DTC	20036122
PPARG	PPARG	Definite	PPARG	AVE0847	agonist	ChemblInteractions
PPARG	PPARG	Definite	PPARG	PIOGLITAZONE	agonist	DTC|TdgClinicalTrial|TEND|PharmGKB|TTD	12610044|7768881|24890090|15356026|8576907|9568680|15745794|11752352|21030263|20018750|16680159
PPARG	PPARG	Definite	PPARG	CIGLITAZONE	agonist	DTC	20170185|12391285|16643023|23566516
PPARG	PPARG	Definite	PPARG	KEPONE		DTC
PPARG	PPARG	Definite	PPARG	FLUORODIFEN		DTC
PPARG	PPARG	Definite	PPARG	SEIMATOPOLIDE A		DTC	22424300
PPARG	PPARG	Definite	PPARG	INDEGLITAZAR	agonist	ChemblInteractions	10592235
PPARG	PPARG	Definite	PPARG	FENOFIBRIC ACID		DTC	22579484|23566516
PPARG	PPARG	Definite	PPARG	CHEMBL1834951		DTC	21889336
PPARG	PPARG	Definite	PPARG	ELATOSIDE D		DTC	21889336
PPARG	PPARG	Definite	PPARG	RIVOGLITAZONE	agonist	ChemblInteractions|TTD
PPARG	PPARG	Definite	PPARG	TROGLITAZONE	agonist	DTC|ChemblInteractions|TTD	22579484|10076568|10222233|22342624|22424300|10200320|12475986|10097144|11752352|10214942|16680159
PPARG	PPARG	Definite	PPARG	DIMETHENAMID		DTC
PPARG	PPARG	Definite	PPARG	FLUOXASTROBIN		DTC
PPARG	PPARG	Definite	PPARG	RAGAGLITAZAR	agonist	TTD	12970088|16240504|10592235
PPARG	PPARG	Definite	PPARG	EFATUTAZONE HYDROCHLORIDE	agonist	TdgClinicalTrial|ChemblInteractions
PPARG	PPARG	Definite	PPARG	KANZONOL X		DTC	20022509
PPARG	PPARG	Definite	PPARG	3R14S-OCHRATOXIN A		DTC
PPARG	PPARG	Definite	PPARG	MURAGLITAZAR	agonist	TdgClinicalTrial|ChemblInteractions|TTD
PPARG	PPARG	Definite	PPARG	METHOXYCHLOR		DTC
PPARG	PPARG	Definite	PPARG	NAVEGLITAZAR	agonist	TdgClinicalTrial|ChemblInteractions|TTD
PPARG	PPARG	Definite	PPARG	CLX-0921	agonist	TdgClinicalTrial|ChemblInteractions|TTD
PPARG	PPARG	Definite	PPARG	PROPYLPYRAZOLETRIOL		DTC
PPARG	PPARG	Definite	PPARG	ALEGLITAZAR	agonist	TdgClinicalTrial|ChemblInteractions	20653327|10592235
PPARG	PPARG	Definite	PPARG	ETALOCIB	agonist	ChemblInteractions
PPARG	PPARG	Definite	PPARG	IPRODIONE		DTC
PPARG	PPARG	Definite	PPARG	CHEMBL2178596		DTC	22934537
PPARG	PPARG	Definite	PPARG	GW501516		DTC|TdgClinicalTrial	23566516
PPARG	PPARG	Definite	PPARG	IMIGLITAZAR	agonist	ChemblInteractions|TTD
PPARG	PPARG	Definite	PPARG	NETOGLITAZONE	modulator|agonist	ChemblInteractions|TTD
PPARG	PPARG	Definite	PPARG	9,10-PHENANTHRENEQUINONE		DTC
PPARG	PPARG	Definite	PPARG	GLABROL		DTC	20022509
PPARG	PPARG	Definite	PPARG	TRIFLOXYSTROBIN		DTC
PPARG	PPARG	Definite	PPARG	GW7647		DTC	18162399
PPARG	PPARG	Definite	PPARG	DB959	agonist	TdgClinicalTrial|ChemblInteractions|TTD
PPARG	PPARG	Definite	PPARG	ALDICARB		DTC
PPARG	PPARG	Definite	PPARG	PHENOLPHTHALEIN		DTC
PPARG	PPARG	Definite	PPARG	TESAGLITAZAR	agonist	ChemblInteractions|TTD	16168052
PPARG	PPARG	Definite	PPARG	BALAGLITAZONE	partial agonist	ChemblInteractions|TTD
PPARG	PPARG	Definite	PPARG	SODELGLITAZAR	agonist	ChemblInteractions
PPARG	PPARG	Definite	PPARG	MBX-2044	modulator	TdgClinicalTrial|ChemblInteractions|TTD
PPARG	PPARG	Definite	PPARG	BALSALAZIDE DISODIUM	agonist	ChemblInteractions
PPARG	PPARG	Definite	PPARG	ATX08-001	modulator	ChemblInteractions|TTD
PPARG	PPARG	Definite	PPARG	PROSTAGLANDIN D2		DTC	23566516
PPARG	PPARG	Definite	PPARG	CELECOXIB		PharmGKB	22336956
PPARG	PPARG	Definite	PPARG	CHEMBL1833984		DTC	21889336
PPARG	PPARG	Definite	PPARG	CHEMBL202243		DTC	16263282
PPARG	PPARG	Definite	PPARG	ENOXOLONE		DTC	21888390
PPARG	PPARG	Definite	PPARG	CHEMBL2208195		DTC	23189988
PPARG	PPARG	Definite	PPARG	TECNAZENE		DTC
PPARG	PPARG	Definite	PPARG	METAGLIDASEN		TdgClinicalTrial
PPARG	PPARG	Definite	PPARG	PROCHLORAZ		DTC
PPARG	PPARG	Definite	PPARG	NALED		DTC
PPARG	PPARG	Definite	PPARG	ISOSILYBIN A		DTC	24597776
PPARG	PPARG	Definite	PPARG	E319		DTC
PPARG	PPARG	Definite	PPARG	CHEMBL599165		DTC	20022509
PPARG	PPARG	Definite	PPARG	MYCOPHENOLIC ACID		DTC	17618115
PPARG	PPARG	Definite	PPARG	CHEMBL2208196		DTC	23189988
PPARG	PPARG	Definite	PPARG	HESPERETIN		DTC	22429094
PPARG	PPARG	Definite	PPARG	CHLORFENAPYR		DTC
PPARG	PPARG	Definite	PPARG	METHOTREXATE		DTC
PPARG	PPARG	Definite	PPARG	ESTRADIOL		DTC
PPARG	PPARG	Definite	PPARG	RALOXIFENE HYDROCHLORIDE		DTC
PPARG	PPARG	Definite	PPARG	GANCAONIN L		DTC	20022509
PPARG	PPARG	Definite	PPARG	PIOGLITAZONE HYDROCHLORIDE	agonist	ChemblInteractions
PPARG	PPARG	Definite	PPARG	CHEMBL2057864		DTC	22819190
PPARG	PPARG	Definite	PPARG	GLYBURIDE		DTC	26384286
PPARG	PPARG	Definite	PPARG	OLANZAPINE		PharmGKB	19622037
PPARG	PPARG	Definite	PPARG	PROPYLPARABEN		DTC
PPARG	PPARG	Definite	PPARG	GLITAZONE		TTD
PPARG	PPARG	Definite	PPARG	CHEMBL184450		DTC
PPARG	PPARG	Definite	PPARG	OLSALAZINE SODIUM	agonist	ChemblInteractions
PPARG	PPARG	Definite	PPARG	THIAZOLIDINEDIONE		TTD
PPARG	PPARG	Definite	PPARG	EFATUTAZONE	agonist	TALC
PPARG	PPARG	Definite	PPARG	ROSIGLITAZONE MALEATE	agonist	ChemblInteractions
PPARG	PPARG	Definite	PPARG	OMS405	agonist	ChemblInteractions|TTD
PPARG	PPARG	Definite	PPARG	ECHINATIN		DTC	20022509
PPARG	PPARG	Definite	PPARG	CHEMBL2178586		DTC	22934537
PPARG	PPARG	Definite	PPARG	PHENOTHIAZINE		DTC
PPARG	PPARG	Definite	PPARG	2-PHENYLPHENOL		DTC
PPARG	PPARG	Definite	PPARG	SULFASALAZINE	agonist	TdgClinicalTrial	18544567|15824083|18077625|16939423
PPARG	PPARG	Definite	PPARG	CHEMBL434063	agonist	DTC	16680159
PPARG	PPARG	Definite	PPARG	LOBEGLITAZONE	activator	TTD	25648999
PPARG	PPARG	Definite	PPARG	APIGENIN		DTC
PPARG	PPARG	Definite	PPARG	ZOLEDRONIC ACID		PharmGKB
PPARG	PPARG	Definite	PPARG	CHEMBL2208197		DTC	23189988
PPARG	PPARG	Definite	PPARG	CHEMBL166112		DTC
PPARG	PPARG	Definite	PPARG	SPIRONOLACTONE		DTC
PPARG	PPARG	Definite	PPARG	ASPIRIN		PharmGKB
PPARG	PPARG	Definite	PPARG	GLABRONE		DTC	20022509
PPARG	PPARG	Definite	PPARG	PSAMMAPLIN A		DTC	16643023
PPARG	PPARG	Definite	PPARG	MITOGLITAZONE		TdgClinicalTrial
PPARG	PPARG	Definite	PPARG	SHINFLAVANONE		DTC	20022509
PPARG	PPARG	Definite	PPARG	BENZBROMARONE		DTC
PPARG	PPARG	Definite	PPARG	LEVOTHYROXINE		DTC
PPARG	PPARG	Definite	PPARG	LICOFLAVANONE A		DTC	20022509
PPARG	PPARG	Definite	PPARG	PHENAMIPHOS		DTC
PPARG	PPARG	Definite	PPARG	METHYLTHIONINIUM CHLORIDE		DTC
PPARG	PPARG	Definite	PPARG	CHEMBL2178583		DTC	22934537
SP1	SP1	Definite	SP1	TERAMEPROCOL		TTD
SP1	SP1	Definite	SP1	METFORMIN		PharmGKB	24853734|29352482
OPCML	OPCML	Definite	OPCML	METHYLPHENIDATE		PharmGKB	29382897
CDS1	CDS1	Definite	CDS1	PREXASERTIB	inhibitor	ChemblInteractions
CDS1	CDS1	Definite	CDS1	XL-844	inhibitor	ChemblInteractions
PDGFA	PDGFA	Definite	PDGFA	SQUALAMINE		TTD
PDGFA	PDGFA	Definite	PDGFA	SUNITINIB	inhibitor	MyCancerGenomeClinicalTrial
ABCC11	ABCC11	Definite	ABCC11	FLUOROURACIL		PharmGKB	24024896
DAPK1	DAPK1	Definite	DAPK1	GEMCITABINE		PharmGKB	22293537
GATA2	GATA2	Definite	GATA2	AZACITIDINE		NCI	12706120
GATA2	GATA2	Definite	GATA2	BORTEZOMIB		JAX-CKB|CIViC	22541434
GATA2	GATA2	Definite	GATA2	FASUDIL		JAX-CKB|CIViC	22541434
GATA2	GATA2	Definite	GATA2	EPOETIN ALFA		NCI	8677751|9028967
E2F7	E2F7	Definite	E2F7	TAMOXIFEN		PharmGKB	23508821
MEN1	MEN1	Definite	MEN1	CHLORHEXIDINE HYDROCHLORIDE		DTC
MEN1	MEN1	Definite	MEN1	FURAFYLLINE		DTC
MEN1	MEN1	Definite	MEN1	CHEMBL588234		DTC
MEN1	MEN1	Definite	MEN1	CYCLIRAMINE MALEATE		DTC
MEN1	MEN1	Definite	MEN1	METHYLENE BLUE		DTC
MEN1	MEN1	Definite	MEN1	TANNIC ACID		DTC
MEN1	MEN1	Definite	MEN1	CHEMBL527584		DTC
MEN1	MEN1	Definite	MEN1	CHEMBL591864		DTC
MEN1	MEN1	Definite	MEN1	TRACAZOLATE		DTC
MEN1	MEN1	Definite	MEN1	TRIMETREXATE		DTC
MEN1	MEN1	Definite	MEN1	PLERIXAFOR		DTC
MEN1	MEN1	Definite	MEN1	DIFLUFENICAN		DTC
MEN1	MEN1	Definite	MEN1	CHEMBL596633		DTC
MEN1	MEN1	Definite	MEN1	EMETINE HYDROCHLORIDE		DTC
MEN1	MEN1	Definite	MEN1	AMINOQUINURIDE		DTC
MEN1	MEN1	Definite	MEN1	OXIDOPAMINE HYDROCHLORIDE		DTC
MEN1	MEN1	Definite	MEN1	CHEMBL259615		DTC
MEN1	MEN1	Definite	MEN1	CETRIMONIUM BROMIDE		DTC
MEN1	MEN1	Definite	MEN1	CHEMBL429095		DTC
MEN1	MEN1	Definite	MEN1	OLSALAZINE		DTC
MEN1	MEN1	Definite	MEN1	PIRENOXINE		DTC
MEN1	MEN1	Definite	MEN1	CHEMBL1362503		DTC
MEN1	MEN1	Definite	MEN1	CHEMBL582478		DTC
MEN1	MEN1	Definite	MEN1	RAMATROBAN		DTC
MEN1	MEN1	Definite	MEN1	CHEMBL1312050		DTC
MEN1	MEN1	Definite	MEN1	CHEMBL19954		DTC
MEN1	MEN1	Definite	MEN1	CHEMBL528734		DTC
MEN1	MEN1	Definite	MEN1	SINENSETIN		DTC
MEN1	MEN1	Definite	MEN1	CHEMBL486706		DTC
MEN1	MEN1	Definite	MEN1	CHEMBL1367933		DTC
MEN1	MEN1	Definite	MEN1	NITROBLUE TETRAZOLIUM		DTC
MEN1	MEN1	Definite	MEN1	CHEMBL16751		DTC
CHST1	CHST1	Definite	CHST1	IMATINIB		PharmGKB	30237583
DUSP3	DUSP3	Definite	DUSP3	LOMOFUNGIN		DTC
DUSP3	DUSP3	Definite	DUSP3	1,4-DIMETHOXYANTHRAQUINONE		DTC
DUSP3	DUSP3	Definite	DUSP3	CHEMBL1333386		DTC
DUSP3	DUSP3	Definite	DUSP3	CHEMBL599924		DTC
DUSP3	DUSP3	Definite	DUSP3	CHEMBL578512		DTC
DUSP3	DUSP3	Definite	DUSP3	CHEMBL28721		DTC
DUSP3	DUSP3	Definite	DUSP3	CHEMBL601167		DTC
MAP4K4	MAP4K4	Definite	MAP4K4	CYC-116		DTC
MAP4K4	MAP4K4	Definite	MAP4K4	SOTRASTAURIN		DTC
MAP4K4	MAP4K4	Definite	MAP4K4	PAZOPANIB		DTC
MAP4K4	MAP4K4	Definite	MAP4K4	CHEMBL1997335		DTC
MAP4K4	MAP4K4	Definite	MAP4K4	AST-487		DTC
MAP4K4	MAP4K4	Definite	MAP4K4	PD-0166285		DTC
MAP4K4	MAP4K4	Definite	MAP4K4	SB-220025		DTC
MAP4K4	MAP4K4	Definite	MAP4K4	OSI-632		DTC
MAP4K4	MAP4K4	Definite	MAP4K4	CEDIRANIB		DTC
MAP4K4	MAP4K4	Definite	MAP4K4	AZD-1152-HQPA		DTC
MAP4K4	MAP4K4	Definite	MAP4K4	CHEMBL375293		DTC
MAP4K4	MAP4K4	Definite	MAP4K4	FASUDIL		DTC
MAP4K4	MAP4K4	Definite	MAP4K4	CHEMBL535331		DTC
MAP4K4	MAP4K4	Definite	MAP4K4	ADAVOSERTIB		DTC
MAP4K4	MAP4K4	Definite	MAP4K4	TAK-715		DTC
MAP4K4	MAP4K4	Definite	MAP4K4	TAE-684		DTC
MAP4K4	MAP4K4	Definite	MAP4K4	VANDETANIB		DTC
MAP4K4	MAP4K4	Definite	MAP4K4	ILORASERTIB		DTC
MAP4K4	MAP4K4	Definite	MAP4K4	DORAMAPIMOD		DTC
MAP4K4	MAP4K4	Definite	MAP4K4	SB-242235		DTC
MAP4K4	MAP4K4	Definite	MAP4K4	CHEMBL541400		DTC
MAP4K4	MAP4K4	Definite	MAP4K4	GW441756X		DTC
MAP4K4	MAP4K4	Definite	MAP4K4	PALBOCICLIB		DTC
MAP4K4	MAP4K4	Definite	MAP4K4	GEFITINIB		DTC
MAP4K4	MAP4K4	Definite	MAP4K4	SB-202190		DTC
MAP4K4	MAP4K4	Definite	MAP4K4	DOVITINIB		DTC
MAP4K4	MAP4K4	Definite	MAP4K4	CEP-1347		DTC	24044867
MAP4K4	MAP4K4	Definite	MAP4K4	PF-00562271		DTC
MAP4K4	MAP4K4	Definite	MAP4K4	GW843682X		DTC
MAP4K4	MAP4K4	Definite	MAP4K4	R-1487		DTC
MAP4K4	MAP4K4	Definite	MAP4K4	CENISERTIB		DTC
MAP4K4	MAP4K4	Definite	MAP4K4	ANASTROZOLE		PharmGKB
MAP4K4	MAP4K4	Definite	MAP4K4	SP-600125		DTC
MAP4K4	MAP4K4	Definite	MAP4K4	ENTRECTINIB		DTC
MAP4K4	MAP4K4	Definite	MAP4K4	SB-203580		DTC
MAP4K4	MAP4K4	Definite	MAP4K4	EXEMESTANE		PharmGKB
MAP4K4	MAP4K4	Definite	MAP4K4	ALSTERPAULLONE		DTC
KCNK10	KCNK10	Definite	KCNK10	ISOFLURANE		ChemblInteractions
KCNK10	KCNK10	Definite	KCNK10	ENFLURANE		ChemblInteractions
KCNK10	KCNK10	Definite	KCNK10	HALOTHANE	activator	ChemblInteractions
KCNK10	KCNK10	Definite	KCNK10	DESFLURANE		ChemblInteractions
KCNK10	KCNK10	Definite	KCNK10	SEVOFLURANE		ChemblInteractions
DYRK3	DYRK3	Definite	DYRK3	SORAFENIB		DTC
DYRK3	DYRK3	Definite	DYRK3	CHEMBL225519		DTC
DYRK3	DYRK3	Definite	DYRK3	LINIFANIB		DTC
DYRK3	DYRK3	Definite	DYRK3	CHEMBL541400		DTC
DYRK3	DYRK3	Definite	DYRK3	SNS-314		DTC
DYRK3	DYRK3	Definite	DYRK3	DASATINIB		DTC
DYRK3	DYRK3	Definite	DYRK3	AZD-1080		DTC
DYRK3	DYRK3	Definite	DYRK3	SOTRASTAURIN		DTC
DYRK3	DYRK3	Definite	DYRK3	HARMINE		TTD
DYRK3	DYRK3	Definite	DYRK3	SP-600125		DTC
DYRK3	DYRK3	Definite	DYRK3	SB-220025		DTC
ACTG1	ACTG1	Definite	ACTG1	VINCRISTINE		PharmGKB
REEP5	REEP5	Definite	REEP5	SERTRALINE		PharmGKB	22795047
REEP5	REEP5	Definite	REEP5	CITALOPRAM		PharmGKB	22795047
REEP5	REEP5	Definite	REEP5	FLUOXETINE		PharmGKB	22795047
REEP5	REEP5	Definite	REEP5	PAROXETINE		PharmGKB	22795047
RAMP3	RAMP3	Definite	RAMP3	PRAMLINTIDE	agonist	TdgClinicalTrial|TEND	15494035|18593822|11772274|20357016|20015292|17139284|19273748|17016423
RAMP3	RAMP3	Definite	RAMP3	STREPTOZOCIN		NCI	14717924
RAMP3	RAMP3	Definite	RAMP3	PRAMLINTIDE ACETATE	agonist	ChemblInteractions
MINK1	MINK1	Definite	MINK1	CHEMBL541400		DTC
MINK1	MINK1	Definite	MINK1	PD-0166285		DTC
MINK1	MINK1	Definite	MINK1	SB-242235		DTC
MINK1	MINK1	Definite	MINK1	ILORASERTIB		DTC
MINK1	MINK1	Definite	MINK1	ERLOTINIB		DTC
MINK1	MINK1	Definite	MINK1	CEDIRANIB		DTC
MINK1	MINK1	Definite	MINK1	DOVITINIB		DTC
MINK1	MINK1	Definite	MINK1	PF-00562271		DTC
MINK1	MINK1	Definite	MINK1	SNS-314		DTC
MINK1	MINK1	Definite	MINK1	TOZASERTIB		DTC
MINK1	MINK1	Definite	MINK1	AZD-1080		DTC
MINK1	MINK1	Definite	MINK1	DASATINIB		DTC
MINK1	MINK1	Definite	MINK1	SORAFENIB		DTC
MINK1	MINK1	Definite	MINK1	SB-220025		DTC
MINK1	MINK1	Definite	MINK1	LINIFANIB		DTC
MINK1	MINK1	Definite	MINK1	SOTRASTAURIN		DTC
MINK1	MINK1	Definite	MINK1	OSI-632		DTC
MINK1	MINK1	Definite	MINK1	CHEMBL379975		DTC
MINK1	MINK1	Definite	MINK1	ALSTERPAULLONE		DTC
MINK1	MINK1	Definite	MINK1	CHEMBL225519		DTC
MINK1	MINK1	Definite	MINK1	TAE-684		DTC
MINK1	MINK1	Definite	MINK1	CENISERTIB		DTC
MINK1	MINK1	Definite	MINK1	GW441756X		DTC
MINK1	MINK1	Definite	MINK1	TAK-715		DTC
MINK1	MINK1	Definite	MINK1	GEFITINIB		DTC
MINK1	MINK1	Definite	MINK1	SP-600125		DTC
MINK1	MINK1	Definite	MINK1	SB-203580		DTC
ODC1	ODC1	Definite	ODC1	EFLORNITHINE HYDROCHLORIDE	inhibitor	ChemblInteractions
ODC1	ODC1	Definite	ODC1	EFLORNITHINE	blocker|antagonist|inhibitor	TdgClinicalTrial|TTD	1730582
ODC1	ODC1	Definite	ODC1	VINCRISTINE		DTC	19006285
SMAD4	SMAD4	Definite	SMAD4	SAPANISERTIB		JAX-CKB	25261369
SMAD4	SMAD4	Definite	SMAD4	GEMCITABINE		JAX-CKB|CIViC	28577946|22753594
SMAD4	SMAD4	Definite	SMAD4	FLUOROURACIL		CIViC	12237773
SMAD4	SMAD4	Definite	SMAD4	CISPLATIN		JAX-CKB	22753594
SMAD4	SMAD4	Definite	SMAD4	CRIZOTINIB		JAX-CKB	28476735
SMAD4	SMAD4	Definite	SMAD4	PACLITAXEL		JAX-CKB	28514312
SMAD4	SMAD4	Definite	SMAD4	CARBOPLATIN		JAX-CKB	28514312
SMAD4	SMAD4	Definite	SMAD4	IRINOTECAN		JAX-CKB	22753594
SMAD4	SMAD4	Definite	SMAD4	CETUXIMAB		CIViC	26046389
SMAD4	SMAD4	Definite	SMAD4	IMATINIB		JAX-CKB	28514312
SMAD4	SMAD4	Definite	SMAD4	ALECTINIB		JAX-CKB	28476735
SMAD4	SMAD4	Definite	SMAD4	LYSINE		CIViC	27875625
YWHAE	YWHAE	Definite	YWHAE	INSULIN		NCI	16216880
CCND3	CCND3	Definite	CCND3	ABEMACICLIB		ClearityFoundationBiomarkers
CCND3	CCND3	Definite	CCND3	PALBOCICLIB		CIViC	23079656
CCND3	CCND3	Definite	CCND3	RIBOCICLIB		ClearityFoundationBiomarkers
MTR	MTR	Definite	MTR	CARBOPLATIN		PharmGKB	21605004|29662106|19159907
MTR	MTR	Definite	MTR	BENAZEPRIL		PharmGKB	15148588
MTR	MTR	Definite	MTR	CISPLATIN		PharmGKB	21605004|29662106|19159907
PRKCG	PRKCG	Definite	PRKCG	ENZASTAURIN	inhibitor	MyCancerGenome
PRKCG	PRKCG	Definite	PRKCG	CENISERTIB		DTC
PRKCG	PRKCG	Definite	PRKCG	LAUROGUADINE		DTC
PRKCG	PRKCG	Definite	PRKCG	BRYOSTATIN		TdgClinicalTrial
PRKCG	PRKCG	Definite	PRKCG	CHEMBL578061		DTC
PRKCG	PRKCG	Definite	PRKCG	ENTRECTINIB		DTC
PRKCG	PRKCG	Definite	PRKCG	FASUDIL		DTC
PRKCG	PRKCG	Definite	PRKCG	GO-6976		DTC
PRKCG	PRKCG	Definite	PRKCG	GSK-690693	inhibitor	ChemblInteractions
PRKCG	PRKCG	Definite	PRKCG	PF-00562271		DTC
PRKCG	PRKCG	Definite	PRKCG	SOTRASTAURIN	inhibitor	DTC|ChemblInteractions
PRKCG	PRKCG	Definite	PRKCG	QUERCETIN	inhibitor	MyCancerGenome
PRKCG	PRKCG	Definite	PRKCG	RG-1530		DTC
PRKCG	PRKCG	Definite	PRKCG	MIDOSTAURIN	inhibitor	ChemblInteractions|TTD
PRKCG	PRKCG	Definite	PRKCG	SB-220025		DTC
PRKCG	PRKCG	Definite	PRKCG	UCN-01	inhibitor	ChemblInteractions
PRKCG	PRKCG	Definite	PRKCG	LY-2090314		DTC
PRKCG	PRKCG	Definite	PRKCG	SP-600125		DTC
PRKCG	PRKCG	Definite	PRKCG	CEP-2563	inhibitor	ChemblInteractions
PRKCG	PRKCG	Definite	PRKCG	R-406		DTC
PRKCG	PRKCG	Definite	PRKCG	GSK-269962A		DTC
STK17A	STK17A	Definite	STK17A	AZD-1080		DTC
STK17A	STK17A	Definite	STK17A	CHEMBL2005186		DTC
STK17A	STK17A	Definite	STK17A	ILORASERTIB		DTC
STK17A	STK17A	Definite	STK17A	TAE-684		DTC
STK17A	STK17A	Definite	STK17A	GW441756X		DTC
STK17A	STK17A	Definite	STK17A	RG-1530		DTC
STK17A	STK17A	Definite	STK17A	CHEMBL225519		DTC
STK17A	STK17A	Definite	STK17A	GSK-269962A		DTC
STK17A	STK17A	Definite	STK17A	HESPERADIN	inhibitor	DTC	19035792
STK17A	STK17A	Definite	STK17A	LY-2090314		DTC
STK17A	STK17A	Definite	STK17A	PF-00562271		DTC
STK17A	STK17A	Definite	STK17A	CHEMBL379975		DTC
STK17A	STK17A	Definite	STK17A	R-406		DTC
STK17A	STK17A	Definite	STK17A	PD-0166285		DTC
STK17A	STK17A	Definite	STK17A	CENISERTIB		DTC
STK17A	STK17A	Definite	STK17A	SP-600125		DTC
STK17A	STK17A	Definite	STK17A	CYC-116		DTC
CREBBP	CREBBP	Definite	CREBBP	(-)-ROLIPRAM		DTC
CREBBP	CREBBP	Definite	CREBBP	ETAZOLATE		DTC
CREBBP	CREBBP	Definite	CREBBP	TRIAZOLAM		DTC	22137933
CREBBP	CREBBP	Definite	CREBBP	ESTAZOLAM		DTC	22137933
CREBBP	CREBBP	Definite	CREBBP	CHEMBL1530911		DTC
CREBBP	CREBBP	Definite	CREBBP	CHEMBL1797712		DTC	21292492
CREBBP	CREBBP	Definite	CREBBP	PAPAVERINE		DTC
CREBBP	CREBBP	Definite	CREBBP	CHEMBL257748		DTC	21292492
CREBBP	CREBBP	Definite	CREBBP	NOCODAZOLE		DTC
CREBBP	CREBBP	Definite	CREBBP	CHEMBL1797707		DTC	21292492
CREBBP	CREBBP	Definite	CREBBP	CHEMBL1797708		DTC	21292492
CREBBP	CREBBP	Definite	CREBBP	CHEMBL1797711		DTC	21292492
CREBBP	CREBBP	Definite	CREBBP	MIDAZOLAM		DTC	22137933
CREBBP	CREBBP	Definite	CREBBP	CHEMBL1797713		DTC	21292492
CREBBP	CREBBP	Definite	CREBBP	TRACAZOLATE		DTC
CREBBP	CREBBP	Definite	CREBBP	PRI-724		TTD
CREBBP	CREBBP	Definite	CREBBP	COLCHICINE		DTC
CREBBP	CREBBP	Definite	CREBBP	ALPRAZOLAM		DTC	22137933
CREBBP	CREBBP	Definite	CREBBP	OXOGLAUCINE		DTC
MARK3	MARK3	Definite	MARK3	ALSTERPAULLONE		DTC
MARK3	MARK3	Definite	MARK3	PF-00562271		DTC
MARK3	MARK3	Definite	MARK3	LY-2090314		DTC
MARK3	MARK3	Definite	MARK3	OSI-632		DTC
MARK3	MARK3	Definite	MARK3	SOTRASTAURIN		DTC
MARK3	MARK3	Definite	MARK3	KENPAULLONE		DTC
MARK3	MARK3	Definite	MARK3	GW441756X		DTC
MARK3	MARK3	Definite	MARK3	CBP-501		TTD
MARK3	MARK3	Definite	MARK3	TOZASERTIB		DTC
MARK3	MARK3	Definite	MARK3	GSK-269962A		DTC
MARK3	MARK3	Definite	MARK3	TAE-684		DTC
MARK3	MARK3	Definite	MARK3	ILORASERTIB		DTC
MARK3	MARK3	Definite	MARK3	CENISERTIB		DTC
MARK3	MARK3	Definite	MARK3	CHEMBL578061		DTC
MARK3	MARK3	Definite	MARK3	R-406		DTC
MARK3	MARK3	Definite	MARK3	JNJ-7706621		DTC
MARK3	MARK3	Definite	MARK3	CYC-116		DTC
MARK3	MARK3	Definite	MARK3	SP-600125		DTC
MARK3	MARK3	Definite	MARK3	GO-6976		DTC
MARK3	MARK3	Definite	MARK3	DOVITINIB		DTC
MARK3	MARK3	Definite	MARK3	DIMETHYLADENINE		DTC
SCNN1G	SCNN1G	Definite	SCNN1G	TRIAMTERENE	inhibitor|blocker	TdgClinicalTrial|ChemblInteractions|TEND|PharmGKB	23788015|12827214|8772124|11509829|17139284|17016423
SCNN1G	SCNN1G	Definite	SCNN1G	AMILORIDE	blocker|inhibitor	TdgClinicalTrial|TEND|PharmGKB	23788015|15547682|12503866|11344206|12396248|11463765
SCNN1G	SCNN1G	Definite	SCNN1G	AMILORIDE HYDROCHLORIDE	blocker	ChemblInteractions
SCNN1G	SCNN1G	Definite	SCNN1G	P-1037	blocker	ChemblInteractions
ECE1	ECE1	Definite	ECE1	SLV-334		TTD
PKN3	PKN3	Definite	PKN3	ATU-027		TdgClinicalTrial|TTD
PKN3	PKN3	Definite	PKN3	QUERCETIN	inhibitor	MyCancerGenome
ELAVL1	ELAVL1	Definite	ELAVL1	DEHYDROMUTACTIN		DTC	17632515
ELAVL1	ELAVL1	Definite	ELAVL1	ANDROSTANOLONE		NCI	11356683
XYLT2	XYLT2	Definite	XYLT2	GEMCITABINE		PharmGKB	31616045
XYLT2	XYLT2	Definite	XYLT2	CARBOPLATIN		PharmGKB	31616045
MAP3K9	MAP3K9	Definite	MAP3K9	CEP-1347	inhibitor	ChemblInteractions
ADCY9	ADCY9	Definite	ADCY9	CHEMBL401844		DTC	18630896
ADCY9	ADCY9	Definite	ADCY9	DALCETRAPIB		PharmGKB	25583994
UBA2	UBA2	Definite	UBA2	LOBARIC ACID		DTC
UBA2	UBA2	Definite	UBA2	BETULINIC ACID		DTC
UBA2	UBA2	Definite	UBA2	PEVONEDISTAT		DTC
UBA2	UBA2	Definite	UBA2	ASTERRIC ACID		DTC
UBA2	UBA2	Definite	UBA2	LIPOIC ACID, ALPHA		DTC
UBA2	UBA2	Definite	UBA2	CHEMBL299853		DTC
UBA2	UBA2	Definite	UBA2	BENSERAZIDE HYDROCHLORIDE		DTC
UBA2	UBA2	Definite	UBA2	GINGKOLIC ACID		DTC	23920437
MYC	MYC	Definite	MYC	GLUTAMINE		NCI	16898871
MYC	MYC	Definite	MYC	AN-9		NCI	8348968
MYC	MYC	Definite	MYC	PROTOPORPHYRIN		NCI	9868803
MYC	MYC	Definite	MYC	HYPOXANTHINE		NCI	3528863
MYC	MYC	Definite	MYC	ADOZELESIN		NCI	10933811
MYC	MYC	Definite	MYC	CISPLATIN		CIViC	28490518
MYC	MYC	Definite	MYC	MITOGUAZONE		NCI	3528175
MYC	MYC	Definite	MYC	ALISERTIB		ClearityFoundationBiomarkers
MYC	MYC	Definite	MYC	OLAPARIB		CIViC	28490518
MYC	MYC	Definite	MYC	BROMOCRIPTINE		NCI	11680511
MYC	MYC	Definite	MYC	CHEMBL35482		NCI	11196459
MYC	MYC	Definite	MYC	ANTIBIOTIC		NCI	2654492
MYC	MYC	Definite	MYC	CETUXIMAB		NCI	3085922
MYC	MYC	Definite	MYC	THIOGUANINE		NCI	1988936
MYC	MYC	Definite	MYC	INDOMETHACIN		NCI	10403534
MYC	MYC	Definite	MYC	DIETHYLSTILBESTROL		NCI	15545218
MYC	MYC	Definite	MYC	AZACITIDINE		NCI	9006118
MYC	MYC	Definite	MYC	IMATINIB		NCI	15517875
MYC	MYC	Definite	MYC	VORINOSTAT		NCI	15583844
MYC	MYC	Definite	MYC	DINACICLIB		ClearityFoundationBiomarkers
MYC	MYC	Definite	MYC	QUINAPRIL		NCI	9370386
MYC	MYC	Definite	MYC	PREXASERTIB		CIViC	28490518
MYC	MYC	Definite	MYC	ACIVICIN		NCI	1596574|1997162
MYC	MYC	Definite	MYC	TROGLITAZONE		NCI	11344222
MYC	MYC	Definite	MYC	LITHIUM		NCI	15286700
MYC	MYC	Definite	MYC	AMINOPTERIN		NCI	11410244
MYC	MYC	Definite	MYC	AMG-900		ClearityFoundationBiomarkers
MYC	MYC	Definite	MYC	MELATONIN		NCI	7629697
MYC	MYC	Definite	MYC	THROMBIN		NCI	3023371
MYC	MYC	Definite	MYC	AMIFOSTINE		NCI	9450496
MYC	MYC	Definite	MYC	ESTRONE		NCI	12520970|12567859
MYC	MYC	Definite	MYC	METHYLPREDNISOLONE		NCI	9169090
MYC	MYC	Definite	MYC	CALCITRIOL		NCI	8490200|15598784
MYC	MYC	Definite	MYC	NOVOBIOCIN		NCI	3528175
MYC	MYC	Definite	MYC	VERAPAMIL		NCI	1511424
MYC	MYC	Definite	MYC	THYROTROPIN		NCI	3125035|3726540
MYC	MYC	Definite	MYC	LOBAPLATIN		NCI	11116285
MYC	MYC	Definite	MYC	SULINDAC		NCI	12414619
MYC	MYC	Definite	MYC	BIZELESIN		NCI	10933811
MYC	MYC	Definite	MYC	IBRUTINIB		CIViC	28830912
DUSP1	DUSP1	Definite	DUSP1	HYDROXYUREA		NCI	15856297
DUSP1	DUSP1	Definite	DUSP1	ALBUTEROL		PharmGKB	20673984
DUSP1	DUSP1	Definite	DUSP1	VASOPRESSIN		NCI	9231829
FUS	FUS	Definite	FUS	TRETINOIN		NCI	10691862
CHD1	CHD1	Definite	CHD1	EPIRUBICIN	antagonist	TdgClinicalTrial|TEND	17139284|17016423
GABBR2	GABBR2	Definite	GABBR2	ARBACLOFEN	agonist	TdgClinicalTrial|ChemblInteractions	10658574|8388192|15235087|10751439|10328880|19303900|10545129|11008066
GABBR2	GABBR2	Definite	GABBR2	LESOGABERAN	agonist	TdgClinicalTrial|ChemblInteractions
GABBR2	GABBR2	Definite	GABBR2	ARBACLOFEN PLACARBIL	agonist	ChemblInteractions	10658574|8388192|15235087|10751439|10328880|19303900|10545129|11008066
GABBR2	GABBR2	Definite	GABBR2	SODIUM OXYBATE	agonist	ChemblInteractions
GABBR2	GABBR2	Definite	GABBR2	BACLOFEN	agonist	TdgClinicalTrial|ChemblInteractions|TEND	10658574|8388192|15235087|10751439|10328880|16182939|19303900|22559224|10545129|11008066
GRK5	GRK5	Definite	GRK5	JNJ-7706621		DTC
GRK5	GRK5	Definite	GRK5	ALISERTIB		DTC
GRK5	GRK5	Definite	GRK5	CITALOPRAM		PharmGKB
GRK5	GRK5	Definite	GRK5	CHEMBL1997335		DTC
GRK5	GRK5	Definite	GRK5	MLN-8054		DTC
GRK5	GRK5	Definite	GRK5	ESCITALOPRAM		PharmGKB
GRK5	GRK5	Definite	GRK5	PF-00562271		DTC
GRK5	GRK5	Definite	GRK5	ENTRECTINIB		DTC
GRK5	GRK5	Definite	GRK5	RG-1530		DTC
GRK5	GRK5	Definite	GRK5	TAE-684		DTC
GRK5	GRK5	Definite	GRK5	SOTRASTAURIN		DTC
CHRM3	CHRM3	Definite	CHRM3	SUXAMETHONIUM	agonist	TTD	11752352|9523819
CHRM3	CHRM3	Definite	CHRM3	ACETYLCHOLINE CHLORIDE	agonist	ChemblInteractions
CHRM3	CHRM3	Definite	CHRM3	METHSCOPOLAMINE BROMIDE	antagonist	ChemblInteractions
CHRM3	CHRM3	Definite	CHRM3	GLYCOPYRROLATE	antagonist	ChemblInteractions
CHRM3	CHRM3	Definite	CHRM3	ACLIDINIUM	antagonist	TdgClinicalTrial
CHRM3	CHRM3	Definite	CHRM3	TIOTROPIUM	antagonist	TdgClinicalTrial|TEND|TTD	12582447|10188785|11752352|11281822
CHRM3	CHRM3	Definite	CHRM3	OLANZAPINE	antagonist	TdgClinicalTrial|TEND	17848919|25032030|10227113
CHRM3	CHRM3	Definite	CHRM3	SOLIFENACIN	antagonist	TdgClinicalTrial|TEND|TTD	20590605|19029429|11752352|17139284|19446545|17016423
CHRM3	CHRM3	Definite	CHRM3	DIPHEMANIL METHYLSULFATE	antagonist	ChemblInteractions	11752352|17139284|17016423
CHRM3	CHRM3	Definite	CHRM3	ANISOTROPINE METHYLBROMIDE	antagonist	ChemblInteractions	4555460|17139284|17016423
CHRM3	CHRM3	Definite	CHRM3	OXYPHENCYCLIMINE	antagonist	TdgClinicalTrial|TEND	1426023|17139284|17016423|3247303
CHRM3	CHRM3	Definite	CHRM3	OXYBUTYNIN	antagonist	TdgClinicalTrial|ChemblInteractions|TEND	20590605|16406943|7620236|17222678|19275276|11752352|17139284|19446545|17016423
CHRM3	CHRM3	Definite	CHRM3	TARAFENACIN	antagonist	TdgClinicalTrial|ChemblInteractions|TTD
CHRM3	CHRM3	Definite	CHRM3	CEVIMELINE	agonist	TdgClinicalTrial|TEND|TTD	18450949|11752352|17139284|17016423
CHRM3	CHRM3	Definite	CHRM3	BENZQUINAMIDE	antagonist	TdgClinicalTrial|TEND	17139284|17016423
CHRM3	CHRM3	Definite	CHRM3	METHSCOPOLAMINE		TTD
CHRM3	CHRM3	Definite	CHRM3	DAROTROPIUM BROMIDE	antagonist	ChemblInteractions
CHRM3	CHRM3	Definite	CHRM3	HEXOCYCLIUM METHYLSULFATE	antagonist	ChemblInteractions
CHRM3	CHRM3	Definite	CHRM3	METHACHOLINE CHLORIDE	agonist	ChemblInteractions
CHRM3	CHRM3	Definite	CHRM3	FESOTERODINE FUMARATE	antagonist	ChemblInteractions
CHRM3	CHRM3	Definite	CHRM3	PROPIOMAZINE	antagonist	TdgClinicalTrial|TEND	17139284|17016423
CHRM3	CHRM3	Definite	CHRM3	THIETHYLPERAZINE		TdgClinicalTrial|TEND
CHRM3	CHRM3	Definite	CHRM3	TROPICAMIDE	antagonist	ChemblInteractions	17594079
CHRM3	CHRM3	Definite	CHRM3	PILOCARPINE HYDROCHLORIDE	agonist	ChemblInteractions
CHRM3	CHRM3	Definite	CHRM3	DICYCLOMINE HYDROCHLORIDE	antagonist	ChemblInteractions
CHRM3	CHRM3	Definite	CHRM3	BETHANECHOL CHLORIDE	agonist	ChemblInteractions
CHRM3	CHRM3	Definite	CHRM3	TRIDIHEXETHYL	antagonist	TdgClinicalTrial|TEND	17139284|17016423
CHRM3	CHRM3	Definite	CHRM3	CEVIMELINE HYDROCHLORIDE	agonist	ChemblInteractions
CHRM3	CHRM3	Definite	CHRM3	TOLTERODINE	antagonist	TdgClinicalTrial|TEND|TTD	11193006|19168050|14769832|11752352
CHRM3	CHRM3	Definite	CHRM3	OXYPHENCYCLIMINE HYDROCHLORIDE	antagonist	ChemblInteractions
CHRM3	CHRM3	Definite	CHRM3	TRIDIHEXETHYL CHLORIDE	antagonist	ChemblInteractions
CHRM3	CHRM3	Definite	CHRM3	DARIFENACIN	antagonist	TdgClinicalTrial|TEND|TTD	20395537|18046909|11752352|19416629
CHRM3	CHRM3	Definite	CHRM3	ASM-024	antagonist	ChemblInteractions
CHRM3	CHRM3	Definite	CHRM3	PILOCARPINE	agonist	TdgClinicalTrial|ChemblInteractions	18824613|19498041
CHRM3	CHRM3	Definite	CHRM3	PROMAZINE	antagonist	TdgClinicalTrial|TEND	17139284|17016423
CHRM3	CHRM3	Definite	CHRM3	LEVOMEPROMAZINE	antagonist	TdgClinicalTrial|TEND	2870716|2899826
CHRM3	CHRM3	Definite	CHRM3	ATROPINE	antagonist	TdgClinicalTrial|ChemblInteractions|TEND	7855217|17139284|17016423
CHRM3	CHRM3	Definite	CHRM3	PROMETHAZINE	antagonist	TdgClinicalTrial|TEND	12476402
CHRM3	CHRM3	Definite	CHRM3	CLIDINIUM BROMIDE	antagonist	ChemblInteractions
CHRM3	CHRM3	Definite	CHRM3	PIPERTRAMINE AMIDE		DTC
CHRM3	CHRM3	Definite	CHRM3	METHIXENE	antagonist	TdgClinicalTrial|TEND	17139284|17016423
CHRM3	CHRM3	Definite	CHRM3	ACECLIDINE		TTD
CHRM3	CHRM3	Definite	CHRM3	IPRATROPIUM	antagonist	TTD	15987237|28546381|30085570
CHRM3	CHRM3	Definite	CHRM3	DIPHENIDOL	antagonist	TdgClinicalTrial|TEND	10530931|1863523|12185001|17139284|17016423
CHRM3	CHRM3	Definite	CHRM3	OXYBUTYNIN CHLORIDE	antagonist	ChemblInteractions
CHRM3	CHRM3	Definite	CHRM3	FESOTERODINE	antagonist	TdgClinicalTrial|TEND	12076307|11752352
CHRM3	CHRM3	Definite	CHRM3	TIOTROPIUM BROMIDE	antagonist	ChemblInteractions
CHRM3	CHRM3	Definite	CHRM3	CYCLOPENTOLATE HYDROCHLORIDE	antagonist	ChemblInteractions
CHRM3	CHRM3	Definite	CHRM3	ISOPROPAMIDE IODIDE	antagonist	ChemblInteractions
CHRM3	CHRM3	Definite	CHRM3	IPRATROPIUM BROMIDE	antagonist	ChemblInteractions
CHRM3	CHRM3	Definite	CHRM3	PIPERTRAMINE		DTC
CHRM3	CHRM3	Definite	CHRM3	MEPENZOLATE BROMIDE	antagonist	ChemblInteractions
CHRM3	CHRM3	Definite	CHRM3	AFACIFENACIN	antagonist	ChemblInteractions
CHRM3	CHRM3	Definite	CHRM3	ACLIDINIUM BROMIDE	antagonist	ChemblInteractions|TTD
CHRM3	CHRM3	Definite	CHRM3	PROPANTHELINE BROMIDE	antagonist	ChemblInteractions
CHRM3	CHRM3	Definite	CHRM3	CHEMBL1917204		DTC
CHRM3	CHRM3	Definite	CHRM3	DOXEPIN	antagonist	TdgClinicalTrial	2141000|7855217|2329499
CHRM3	CHRM3	Definite	CHRM3	CHEMBL1084941		DTC
CHRM3	CHRM3	Definite	CHRM3	BATEFENTEROL	antagonist	ChemblInteractions
CHRM3	CHRM3	Definite	CHRM3	OXYPHENONIUM BROMIDE	antagonist	ChemblInteractions
CHRM3	CHRM3	Definite	CHRM3	TROSPIUM CHLORIDE	antagonist	ChemblInteractions
CHRM3	CHRM3	Definite	CHRM3	UMECLIDINIUM BROMIDE	antagonist	DTC|ChemblInteractions	19317446
CHRM3	CHRM3	Definite	CHRM3	AZD8683	antagonist	ChemblInteractions
CHRM3	CHRM3	Definite	CHRM3	TOLTERODINE TARTRATE	antagonist	ChemblInteractions
CHRM3	CHRM3	Definite	CHRM3	CARBACHOL	agonist	ChemblInteractions
CHRM3	CHRM3	Definite	CHRM3	ZAMIFENACIN		DTC
CHRM3	CHRM3	Definite	CHRM3	SOLIFENACIN SUCCINATE	antagonist	ChemblInteractions
CHRM3	CHRM3	Definite	CHRM3	LAS190792	antagonist	ChemblInteractions
CHRM3	CHRM3	Definite	CHRM3	ATROPINE SULFATE	antagonist	ChemblInteractions
CHRM3	CHRM3	Definite	CHRM3	DARIFENACIN HYDROBROMIDE	antagonist	ChemblInteractions
MAPK4	MAPK4	Definite	MAPK4	SORAFENIB		PharmGKB	20124951
ARSA	ARSA	Definite	ARSA	CHEMBL1256291		DTC
ARSA	ARSA	Definite	ARSA	GOSSYPOL		DTC
ARSA	ARSA	Definite	ARSA	DESIPRAMINE		DTC
ARSA	ARSA	Definite	ARSA	CHEMBL64239		DTC
ARSA	ARSA	Definite	ARSA	PIRENPERONE		DTC
ARSA	ARSA	Definite	ARSA	MELEVODOPA		DTC
ARSA	ARSA	Definite	ARSA	SPIROXATRINE		DTC
ARSA	ARSA	Definite	ARSA	METHYLPHENIDATE		PharmGKB	29382897
ARSA	ARSA	Definite	ARSA	CHEMBL127421		DTC
ARSA	ARSA	Definite	ARSA	3,5-DINITROCATECHOL (OR-486)		DTC
ARSA	ARSA	Definite	ARSA	NBQX		DTC
ARSA	ARSA	Definite	ARSA	BENZOXATHIAN		DTC
ARSA	ARSA	Definite	ARSA	DECAMETHONIUM		DTC
ARSA	ARSA	Definite	ARSA	PICEATANNOL		DTC
ARSA	ARSA	Definite	ARSA	INDIRUBIN-3-MONOXIME		DTC
ARSA	ARSA	Definite	ARSA	CHEMBL578741		DTC
ARSA	ARSA	Definite	ARSA	MITOXANTRONE		DTC
ARSA	ARSA	Definite	ARSA	PHLORETIN		DTC
ARSA	ARSA	Definite	ARSA	CHEMBL466465		DTC
ARSA	ARSA	Definite	ARSA	TRANILAST		DTC
ARSA	ARSA	Definite	ARSA	DNQX		DTC
PRKCD	PRKCD	Definite	PRKCD	TAE-684		DTC
PRKCD	PRKCD	Definite	PRKCD	CHEMBL27768		DTC	24794745
PRKCD	PRKCD	Definite	PRKCD	GO-6976		DTC
PRKCD	PRKCD	Definite	PRKCD	SOTRASTAURIN	inhibitor	ChemblInteractions
PRKCD	PRKCD	Definite	PRKCD	ALCOHOL		NCI	1744136
PRKCD	PRKCD	Definite	PRKCD	DELCASERTIB	inhibitor	TdgClinicalTrial|ChemblInteractions|TTD
PRKCD	PRKCD	Definite	PRKCD	ENOXOLONE		DTC	24461294
PRKCD	PRKCD	Definite	PRKCD	UCN-01	inhibitor	ChemblInteractions
PRKCD	PRKCD	Definite	PRKCD	MIDOSTAURIN	inhibitor	ChemblInteractions
PRKCD	PRKCD	Definite	PRKCD	ROTTLERIN	inhibitor	DTC	22093759
PRKCD	PRKCD	Definite	PRKCD	GSK-269962A		DTC
PRKCD	PRKCD	Definite	PRKCD	CHEMBL578061		DTC
PRKCD	PRKCD	Definite	PRKCD	FASUDIL		DTC
PRKCD	PRKCD	Definite	PRKCD	PF-00562271		DTC
PRKCD	PRKCD	Definite	PRKCD	CEP-2563	inhibitor	ChemblInteractions
PRKCD	PRKCD	Definite	PRKCD	ALSTERPAULLONE		DTC
PRKCD	PRKCD	Definite	PRKCD	ILORASERTIB		DTC
PRKCD	PRKCD	Definite	PRKCD	SNS-314		DTC
PRKCD	PRKCD	Definite	PRKCD	TETRADECANOYL PHORBOL ACETATE		DTC	20121237
PRKCD	PRKCD	Definite	PRKCD	LAUROGUADINE		DTC
PRKCD	PRKCD	Definite	PRKCD	BRYOSTATIN		DTC|TdgClinicalTrial	22579485
PRKCD	PRKCD	Definite	PRKCD	QUERCETIN	inhibitor	MyCancerGenome
PRKCD	PRKCD	Definite	PRKCD	LY-2090314		DTC
PRKCD	PRKCD	Definite	PRKCD	RG-1530		DTC
PRKCD	PRKCD	Definite	PRKCD	DIMETHYLADENINE		DTC
PRKCD	PRKCD	Definite	PRKCD	PHORBOL MYRISTATE ACETATE		DTC	24794745
PRKCD	PRKCD	Definite	PRKCD	GSK-690693	inhibitor	ChemblInteractions
PRKCD	PRKCD	Definite	PRKCD	CENISERTIB		DTC
PRKCD	PRKCD	Definite	PRKCD	CHEMBL225519		DTC
PRKCD	PRKCD	Definite	PRKCD	DOVITINIB		DTC
ETV6	ETV6	Definite	ETV6	LESTAURTINIB		JAX-CKB	16258068
ETV6	ETV6	Definite	ETV6	CRIZOTINIB		JAX-CKB	23811600
ETV6	ETV6	Definite	ETV6	BMS-754807		JAX-CKB	21148487
ETV6	ETV6	Definite	ETV6	LAROTRECTINIB		JAX-CKB	28578312|26216294|27093299
ETV6	ETV6	Definite	ETV6	ENTRECTINIB		JAX-CKB	26884591|26939704
ETV6	ETV6	Definite	ETV6	CHEMBL401930		JAX-CKB	21804605
ETV6	ETV6	Definite	ETV6	HMPL-523		JAX-CKB
ETV6	ETV6	Definite	ETV6	IMATINIB		JAX-CKB	17555450
ETV6	ETV6	Definite	ETV6	IDARUBICIN		NCI	14501384
ETV6	ETV6	Definite	ETV6	MIDOSTAURIN		JAX-CKB	23131561
ETV6	ETV6	Definite	ETV6	ASPARAGINASE		NCI	15837750
ETV6	ETV6	Definite	ETV6	ALTIRATINIB		JAX-CKB
KCNC4	KCNC4	Definite	KCNC4	DALFAMPRIDINE	blocker	ChemblInteractions
KCNC4	KCNC4	Definite	KCNC4	NERISPIRDINE	blocker	ChemblInteractions
KCNC4	KCNC4	Definite	KCNC4	GUANIDINE HYDROCHLORIDE	blocker	ChemblInteractions
KCNC4	KCNC4	Definite	KCNC4	TEDISAMIL	blocker	ChemblInteractions
KCNC3	KCNC3	Definite	KCNC3	TEDISAMIL	blocker	ChemblInteractions
KCNC3	KCNC3	Definite	KCNC3	GUANIDINE HYDROCHLORIDE	blocker	ChemblInteractions
KCNC3	KCNC3	Definite	KCNC3	DALFAMPRIDINE	antagonist|blocker	ChemblInteractions	16472864
KCNC3	KCNC3	Definite	KCNC3	NERISPIRDINE	blocker	ChemblInteractions
RB1	RB1	Definite	RB1	TRILACICLIB		JAX-CKB	26826116
RB1	RB1	Definite	RB1	ENTINOSTAT		JAX-CKB	18483379|23498719
RB1	RB1	Definite	RB1	LORLATINIB		JAX-CKB	28285684
RB1	RB1	Definite	RB1	VORINOSTAT		JAX-CKB	18483379|23498719
RB1	RB1	Definite	RB1	ASPARAGINASE		JAX-CKB	28151717
RB1	RB1	Definite	RB1	BORTEZOMIB		JAX-CKB	28151717
RB1	RB1	Definite	RB1	ALPELISIB		CIViC	25002028
RB1	RB1	Definite	RB1	PICTILISIB		JAX-CKB	27020857
RB1	RB1	Definite	RB1	PREDNISOLONE		JAX-CKB	28151717
RB1	RB1	Definite	RB1	FOSTAMATINIB		JAX-CKB	22237022
RB1	RB1	Definite	RB1	METHOTREXATE		JAX-CKB	28151717
RB1	RB1	Definite	RB1	SAPANISERTIB		JAX-CKB	25261369
RB1	RB1	Definite	RB1	SELICICLIB		DTC	21417417
RB1	RB1	Definite	RB1	MERCAPTOPURINE		JAX-CKB	28151717
RB1	RB1	Definite	RB1	SIROLIMUS		JAX-CKB	21468343|23454836|1689463
RB1	RB1	Definite	RB1	PALBOCICLIB		JAX-CKB|CIViC	27012813|29236940|22711607|20473330|27020857|26649278|27488531|20354191
RB1	RB1	Definite	RB1	LARGAZOLE		DTC
RB1	RB1	Definite	RB1	TOPOTECAN		JAX-CKB	26826116
RB1	RB1	Definite	RB1	TRAMETINIB		JAX-CKB	27488531
RB1	RB1	Definite	RB1	RIBOCICLIB		JAX-CKB|CIViC	29236940|27542767|28151717|24795392
RB1	RB1	Definite	RB1	DEXAMETHASONE		JAX-CKB	28151717
RB1	RB1	Definite	RB1	EVEROLIMUS		JAX-CKB	28151717
HDAC4	HDAC4	Definite	HDAC4	CUDC-101	inhibitor	TALC|TdgClinicalTrial|ChemblInteractions
HDAC4	HDAC4	Definite	HDAC4	APICIDIN		DTC	19705846|17956988
HDAC4	HDAC4	Definite	HDAC4	PANOBINOSTAT	inhibitor	TALC|MyCancerGenome|TdgClinicalTrial
HDAC4	HDAC4	Definite	HDAC4	CHEMBL324053		DTC	16921367
HDAC4	HDAC4	Definite	HDAC4	BELINOSTAT	inhibitor	TALC|DTC|MyCancerGenome|TdgClinicalTrial|ChemblInteractions	25937017
HDAC4	HDAC4	Definite	HDAC4	ROMIDEPSIN	inhibitor	MyCancerGenome|TdgClinicalTrial|ChemblInteractions	21587264
HDAC4	HDAC4	Definite	HDAC4	ABEXINOSTAT	inhibitor	TALC
HDAC4	HDAC4	Definite	HDAC4	VORINOSTAT	inhibitor	TALC|DTC|MyCancerGenome	19344175|19966789|26211462|23622981|22260166|18381238|20491440|21548582|19084294
HDAC4	HDAC4	Definite	HDAC4	SUBEROHYDROXAMIC ACID		DTC	16921367
HDAC4	HDAC4	Definite	HDAC4	CHEMBL1650245		DTC	24044874
HDAC4	HDAC4	Definite	HDAC4	URSOLIC ACID		DTC	19534471
HDAC4	HDAC4	Definite	HDAC4	QUISINOSTAT	inhibitor	TTD
HDAC4	HDAC4	Definite	HDAC4	TRICHOSTATIN		DTC	21055848|16921367|19966789|19385600
HDAC4	HDAC4	Definite	HDAC4	DACINOSTAT	inhibitor	DTC	17956988
HDAC4	HDAC4	Definite	HDAC4	MOCETINOSTAT		DTC|TdgClinicalTrial	23829483|26287310
HDAC4	HDAC4	Definite	HDAC4	SCRIPTAID	inhibitor	DTC	19966789
HDAC4	HDAC4	Definite	HDAC4	VALPROIC ACID		DTC	18294844|16921367|25304896
HDAC4	HDAC4	Definite	HDAC4	CHEMBL117487		DTC	17566732
HDAC4	HDAC4	Definite	HDAC4	DAUNORUBICIN		DTC	22260166
HDAC4	HDAC4	Definite	HDAC4	LARGAZOLE		DTC	21420302|25203782|20491440
HDAC4	HDAC4	Definite	HDAC4	BUTANOIC ACID		DTC	19053749
HDAC4	HDAC4	Definite	HDAC4	7-ETHYL-10-HYDROXYCAMPTOTHECIN		DTC	23622981
HDAC4	HDAC4	Definite	HDAC4	AN-9	inhibitor	TALC
HDAC4	HDAC4	Definite	HDAC4	TEMOZOLOMIDE		PharmGKB	24444404
HDAC4	HDAC4	Definite	HDAC4	ENTINOSTAT	inhibitor	DTC|ChemblInteractions	19966789|18381238|20491440
HDAC4	HDAC4	Definite	HDAC4	PHENYLBUTYRYLHYDROXAMIC ACID		DTC	21874153
HDAC4	HDAC4	Definite	HDAC4	PSAMMAPLIN A		DTC	25884112
HDAC4	HDAC4	Definite	HDAC4	GIVINOSTAT	inhibitor	TALC|TdgClinicalTrial
HDAC4	HDAC4	Definite	HDAC4	AR-42		TdgClinicalTrial
HDAC4	HDAC4	Definite	HDAC4	BUTYRYLHYDROXAMIC ACID		DTC	21874153
HDAC4	HDAC4	Definite	HDAC4	TACEDINALINE	inhibitor	DTC|ChemblInteractions	18692397
HDAC4	HDAC4	Definite	HDAC4	SPIRUCHOSTATIN C		DTC	21967146
HDAC4	HDAC4	Definite	HDAC4	PRACINOSTAT		TdgClinicalTrial
HDAC4	HDAC4	Definite	HDAC4	HINOKITIOL		DTC
HDAC4	HDAC4	Definite	HDAC4	PANOBINOSTAT LACTATE	inhibitor	ChemblInteractions
HDAC4	HDAC4	Definite	HDAC4	DEPAKOTE	inhibitor	TALC
HDAC4	HDAC4	Definite	HDAC4	FIMEPINOSTAT	inhibitor	ChemblInteractions
HDAC4	HDAC4	Definite	HDAC4	PHENYLBUTANOIC ACID		DTC	24044874
HDAC4	HDAC4	Definite	HDAC4	RESMINOSTAT		TdgClinicalTrial
PDE1C	PDE1C	Definite	PDE1C	DIPYRIDAMOLE	inhibitor	ChemblInteractions
PDE1C	PDE1C	Definite	PDE1C	PENTOXIFYLLINE	inhibitor	ChemblInteractions
CYB5R3	CYB5R3	Definite	CYB5R3	PRIMAQUINE		PharmGKB	25058800
CYB5R3	CYB5R3	Definite	CYB5R3	MEPIVACAINE		PharmGKB
CYB5R3	CYB5R3	Definite	CYB5R3	CHLOROPROCAINE		PharmGKB
CYB5R3	CYB5R3	Definite	CYB5R3	METOCLOPRAMIDE		PharmGKB	11418378
CYB5R3	CYB5R3	Definite	CYB5R3	CEFTRIAXONE		PharmGKB
CYB5R3	CYB5R3	Definite	CYB5R3	DAPSONE		PharmGKB
CYB5R3	CYB5R3	Definite	CYB5R3	RASBURICASE		PharmGKB
CYB5R3	CYB5R3	Definite	CYB5R3	ROPIVACAINE		PharmGKB
HOMER1	HOMER1	Definite	HOMER1	LEVODOPA		PharmGKB	24126708
HOMER1	HOMER1	Definite	HOMER1	HALOPERIDOL		PharmGKB	27023437
PIP4K2A	PIP4K2A	Definite	PIP4K2A	CHEMBL602923		DTC
PIP4K2A	PIP4K2A	Definite	PIP4K2A	CHEMBL599255		DTC
PIP4K2A	PIP4K2A	Definite	PIP4K2A	CHEMBL580340		DTC
PIP4K2A	PIP4K2A	Definite	PIP4K2A	FLUPIRTINE MALEATE		DTC
PIP4K2A	PIP4K2A	Definite	PIP4K2A	CHEMBL1353528		DTC
PPP3CC	PPP3CC	Definite	PPP3CC	VOCLOSPORIN		TdgClinicalTrial
CDKN2A	CDKN2A	Definite	CDKN2A	RIGOSERTIB		JAX-CKB	25156567
CDKN2A	CDKN2A	Definite	CDKN2A	ABEMACICLIB		ClearityFoundationBiomarkers|JAX-CKB|OncoKB	27217383|26183925
CDKN2A	CDKN2A	Definite	CDKN2A	ALVOCIDIB		JAX-CKB	12777976
CDKN2A	CDKN2A	Definite	CDKN2A	PALBOCICLIB		JAX-CKB|CIViC|OncoKB	26715889|21278246|22711607|27488531|21871868|24495407|20952405|22983396|26528855|25156567|26380006|26183925|23898052
CDKN2A	CDKN2A	Definite	CDKN2A	SAPANISERTIB		JAX-CKB	25261369
CDKN2A	CDKN2A	Definite	CDKN2A	MILCICLIB MALEATE		JAX-CKB	23347136
CDKN2A	CDKN2A	Definite	CDKN2A	HMN-214		JAX-CKB	25156567
CDKN2A	CDKN2A	Definite	CDKN2A	ALECTINIB		JAX-CKB	28476735
CDKN2A	CDKN2A	Definite	CDKN2A	TRAMETINIB		JAX-CKB	26343583|27488531|22983396
CDKN2A	CDKN2A	Definite	CDKN2A	CARBOPLATIN		JAX-CKB	28514312
CDKN2A	CDKN2A	Definite	CDKN2A	CRIZOTINIB		JAX-CKB	28476735
CDKN2A	CDKN2A	Definite	CDKN2A	LETROZOLE		CIViC	26715889
CDKN2A	CDKN2A	Definite	CDKN2A	RIBOCICLIB		ClearityFoundationBiomarkers|OncoKB
CDKN2A	CDKN2A	Definite	CDKN2A	PACLITAXEL		JAX-CKB	28514312
CDKN2A	CDKN2A	Definite	CDKN2A	PF-00477736		JAX-CKB	26140595
CDKN2A	CDKN2A	Definite	CDKN2A	IMATINIB		JAX-CKB	28514312
CDKN2A	CDKN2A	Definite	CDKN2A	PANITUMUMAB		CIViC	23746666
CDKN2A	CDKN2A	Definite	CDKN2A	GSK-461364		JAX-CKB	25156567
CDKN2A	CDKN2A	Definite	CDKN2A	GEMCITABINE		JAX-CKB	25156567
CDKN2A	CDKN2A	Definite	CDKN2A	DABRAFENIB		CIViC	24265155
CDKN2A	CDKN2A	Definite	CDKN2A	VEMURAFENIB		CIViC	24265155
PDE8B	PDE8B	Definite	PDE8B	DIPYRIDAMOLE	inhibitor	ChemblInteractions
PDE8B	PDE8B	Definite	PDE8B	PENTOXIFYLLINE	inhibitor	ChemblInteractions
PDE8B	PDE8B	Definite	PDE8B	FLAVOXATE HYDROCHLORIDE	inhibitor	ChemblInteractions
ESRRA	ESRRA	Definite	ESRRA	RIMEXOLONE		TTD
ESRRA	ESRRA	Definite	ESRRA	ESTRADIOL		DTC	23448346
ESRRA	ESRRA	Definite	ESRRA	FULVESTRANT		DTC	23448346
ESRRA	ESRRA	Definite	ESRRA	PREGNENOLONE		TTD
PAK5	PAK5	Definite	PAK5	HESPERADIN	inhibitor	DTC	19035792
NDUFB10	NDUFB10	Definite	NDUFB10	ME-344	inhibitor	ChemblInteractions
NDUFB10	NDUFB10	Definite	NDUFB10	METFORMIN HYDROCHLORIDE	inhibitor	ChemblInteractions
NDUFB10	NDUFB10	Definite	NDUFB10	NV-128	inhibitor	ChemblInteractions
HDAC11	HDAC11	Definite	HDAC11	CUDC-101	inhibitor	TdgClinicalTrial|ChemblInteractions
HDAC11	HDAC11	Definite	HDAC11	PANOBINOSTAT LACTATE	inhibitor	ChemblInteractions
HDAC11	HDAC11	Definite	HDAC11	DAUNORUBICIN		DTC	22260166
HDAC11	HDAC11	Definite	HDAC11	PRACINOSTAT		TdgClinicalTrial
HDAC11	HDAC11	Definite	HDAC11	APICIDIN		DTC	19705846
HDAC11	HDAC11	Definite	HDAC11	VORINOSTAT	inhibitor	TALC|DTC|ClearityFoundationClinicalTrial	19344175|19966789|26211462|23622981|22260166|20491440|21548582|19084294
HDAC11	HDAC11	Definite	HDAC11	ENTINOSTAT	inhibitor	DTC|ChemblInteractions	19966789|20491440
HDAC11	HDAC11	Definite	HDAC11	HINOKITIOL		DTC
HDAC11	HDAC11	Definite	HDAC11	MOCETINOSTAT	inhibitor	DTC|TdgClinicalTrial|ChemblInteractions	23829483|26287310
HDAC11	HDAC11	Definite	HDAC11	PANOBINOSTAT	inhibitor	TALC|TdgClinicalTrial
HDAC11	HDAC11	Definite	HDAC11	BELINOSTAT	inhibitor	DTC|TdgClinicalTrial|ChemblInteractions	25937017
HDAC11	HDAC11	Definite	HDAC11	PHENYLBUTANOIC ACID		DTC	24044874
HDAC11	HDAC11	Definite	HDAC11	RESMINOSTAT		TdgClinicalTrial
HDAC11	HDAC11	Definite	HDAC11	CHEMBL117487		DTC	17566732
HDAC11	HDAC11	Definite	HDAC11	TACEDINALINE	inhibitor	DTC|ChemblInteractions	18692397
HDAC11	HDAC11	Definite	HDAC11	TRICHOSTATIN		DTC	21055848|16921367|19966789|19385600
HDAC11	HDAC11	Definite	HDAC11	AR-42		TdgClinicalTrial
HDAC11	HDAC11	Definite	HDAC11	ROMIDEPSIN	inhibitor	TdgClinicalTrial|ChemblInteractions
HDAC11	HDAC11	Definite	HDAC11	SUBEROHYDROXAMIC ACID		DTC	16921367
HDAC11	HDAC11	Definite	HDAC11	FIMEPINOSTAT	inhibitor	ChemblInteractions
HDAC11	HDAC11	Definite	HDAC11	BUTANOIC ACID		DTC	19053749
HDAC11	HDAC11	Definite	HDAC11	CHEMBL324053		DTC	16921367
HDAC11	HDAC11	Definite	HDAC11	PSAMMAPLIN A		DTC	25884112
HDAC11	HDAC11	Definite	HDAC11	SCRIPTAID		DTC	19966789
HDAC11	HDAC11	Definite	HDAC11	7-ETHYL-10-HYDROXYCAMPTOTHECIN		DTC	23622981
HDAC11	HDAC11	Definite	HDAC11	BUTYRYLHYDROXAMIC ACID		DTC	21874153
HDAC11	HDAC11	Definite	HDAC11	VALPROIC ACID		DTC	18294844|16921367|25304896
HDAC11	HDAC11	Definite	HDAC11	LARGAZOLE		DTC	21420302|25203782|20491440
HDAC11	HDAC11	Definite	HDAC11	PHENYLBUTYRYLHYDROXAMIC ACID		DTC	21874153
HDAC11	HDAC11	Definite	HDAC11	CHEMBL1650245		DTC	24044874
HMOX2	HMOX2	Definite	HMOX2	STANNSOPORFIN		TdgClinicalTrial	12785007|15686268|8321837|8265722|10872746
HMOX2	HMOX2	Definite	HMOX2	MORPHINE		NCI	14580950|10686338
HMOX2	HMOX2	Definite	HMOX2	BETAMETHASONE		NCI	11698254
HRAS	HRAS	Definite	HRAS	SELUMETINIB		JAX-CKB|CIViC	26544513|27222538
HRAS	HRAS	Definite	HRAS	SIROLIMUS		JAX-CKB	26882569
HRAS	HRAS	Definite	HRAS	RIGOSERTIB		JAX-CKB	27104980
HRAS	HRAS	Definite	HRAS	PELAREOREP		TdgClinicalTrial
HRAS	HRAS	Definite	HRAS	EVEROLIMUS		JAX-CKB|CIViC	26544513
HRAS	HRAS	Definite	HRAS	STREPTOZOCIN		NCI	8171758
HRAS	HRAS	Definite	HRAS	HYDROXYUREA		NCI	12041671
HRAS	HRAS	Definite	HRAS	DASATINIB		JAX-CKB	27222538
HRAS	HRAS	Definite	HRAS	DOCETAXEL		NCI	16983095
HRAS	HRAS	Definite	HRAS	BINIMETINIB		JAX-CKB|CIViC	26544513
HRAS	HRAS	Definite	HRAS	BUPARLISIB		JAX-CKB	26544513
HRAS	HRAS	Definite	HRAS	MK-2206		JAX-CKB	21289267
HRAS	HRAS	Definite	HRAS	TRAMETINIB		JAX-CKB|PharmGKB	26343583|28783719|26882569|27222538
HRAS	HRAS	Definite	HRAS	DABRAFENIB		PharmGKB
HRAS	HRAS	Definite	HRAS	PANITUMUMAB		JAX-CKB	22797062
HRAS	HRAS	Definite	HRAS	CI-1040		JAX-CKB	26267534
HRAS	HRAS	Definite	HRAS	AZD-8055		JAX-CKB	26544513
HRAS	HRAS	Definite	HRAS	TIPIFARNIB		OncoKB
HRAS	HRAS	Definite	HRAS	E-6201		JAX-CKB	23039341
HRAS	HRAS	Definite	HRAS	GEMCITABINE		NCI	16818479
HRAS	HRAS	Definite	HRAS	DIETHYLSTILBESTROL		NCI	1980008
HRAS	HRAS	Definite	HRAS	VEMURAFENIB		PharmGKB
HRAS	HRAS	Definite	HRAS	ALPELISIB		JAX-CKB
HRAS	HRAS	Definite	HRAS	INSULIN		NCI	8389451
HRAS	HRAS	Definite	HRAS	NITROGLYCERIN		NCI	8968066
HRAS	HRAS	Definite	HRAS	EPOETIN BETA		NCI	9104820
HRAS	HRAS	Definite	HRAS	DACTOLISIB		JAX-CKB	21831957
HRAS	HRAS	Definite	HRAS	CABOZANTINIB		JAX-CKB	27525386
HRAS	HRAS	Definite	HRAS	BEVACIZUMAB		NCI	15998951
HRAS	HRAS	Definite	HRAS	ANTIBIOTIC		NCI	9422737
HRAS	HRAS	Definite	HRAS	CHEMBL35482		NCI	12883735
HRAS	HRAS	Definite	HRAS	METFORMIN		JAX-CKB	26921394|26951660
HRAS	HRAS	Definite	HRAS	CETUXIMAB		JAX-CKB	22797062
LMNA	LMNA	Definite	LMNA	HISTAMINE		DTC
LMNA	LMNA	Definite	LMNA	CHEMBL328710		DTC
SOD2	SOD2	Definite	SOD2	CYCLOPHOSPHAMIDE		PharmGKB
SOD2	SOD2	Definite	SOD2	ASPARAGINASE		PharmGKB	27019981
SOD2	SOD2	Definite	SOD2	DIACETYLMORPHINE		PharmGKB	29459008
SOD2	SOD2	Definite	SOD2	PACLITAXEL		PharmGKB	25495407
SOD2	SOD2	Definite	SOD2	METHOTREXATE		PharmGKB	25330300
PARP1	PARP1	Definite	PARP1	NIACINAMIDE	binder	TTD	11752352
PARP1	PARP1	Definite	PARP1	NIRAPARIB	antagonist|inhibitor	TALC|MyCancerGenome|TdgClinicalTrial|ClearityFoundationClinicalTrial|ChemblInteractions
PARP1	PARP1	Definite	PARP1	VELIPARIB	inhibitor	TALC|MyCancerGenome|ClearityFoundationClinicalTrial|ChemblInteractions|CancerCommons|MyCancerGenomeClinicalTrial	10592235
PARP1	PARP1	Definite	PARP1	OLAPARIB	inhibitor	DTC|MyCancerGenome|ClearityFoundationClinicalTrial|ChemblInteractions|CIViC	25981132|28454547|25144364|26650448|18800822
PARP1	PARP1	Definite	PARP1	RUCAPARIB	inhibitor|antagonist	TALC|MyCancerGenome|ClearityFoundationClinicalTrial|ChemblInteractions|PharmGKB
PARP1	PARP1	Definite	PARP1	INIPARIB	inhibitor	TALC|MyCancerGenome|TdgClinicalTrial
PARP1	PARP1	Definite	PARP1	NICARAVEN		TTD
PARP1	PARP1	Definite	PARP1	CHEMBL380648		DTC|TTD	19354255
PARP1	PARP1	Definite	PARP1	TALAZOPARIB	inhibitor	ChemblInteractions	26652717
PARP1	PARP1	Definite	PARP1	RUCAPARIB CAMSYLATE	inhibitor	ChemblInteractions
PARP1	PARP1	Definite	PARP1	TALAZOPARIB TOSYLATE	inhibitor	ChemblInteractions
PARP1	PARP1	Definite	PARP1	TRABECTEDIN		CIViC	28454547
BRD3	BRD3	Definite	BRD3	ALPRAZOLAM		DTC	22137933
BRD3	BRD3	Definite	BRD3	ESTAZOLAM		DTC	22137933
BRD3	BRD3	Definite	BRD3	CHEMBL52030		DTC	22137933
BRD3	BRD3	Definite	BRD3	MIDAZOLAM		DTC	22137933
BRD3	BRD3	Definite	BRD3	TRIAZOLAM		DTC	22137933
BRD3	BRD3	Definite	BRD3	ABBV-744		TTD
ATG16L1	ATG16L1	Definite	ATG16L1	ADALIMUMAB		PharmGKB	25712183
MAPK8	MAPK8	Definite	MAPK8	JNJ-7706621		DTC
MAPK8	MAPK8	Definite	MAPK8	OXYTOCIN		NCI	11566737
MAPK8	MAPK8	Definite	MAPK8	TANZISERTIB	inhibitor	ChemblInteractions|TTD
MAPK8	MAPK8	Definite	MAPK8	CYC-116		DTC
MAPK8	MAPK8	Definite	MAPK8	CENISERTIB		DTC
MAPK8	MAPK8	Definite	MAPK8	SORAFENIB		PharmGKB	20124951
MAPK8	MAPK8	Definite	MAPK8	BRIMAPITIDE, C-TERMINAL ACID		TdgClinicalTrial|TTD
MAPK8	MAPK8	Definite	MAPK8	GO-6976		DTC
MAPK8	MAPK8	Definite	MAPK8	CHEMBL406845		DTC
MAPK8	MAPK8	Definite	MAPK8	DOXYCYCLINE		NCI	16202406|15728539
MAPK8	MAPK8	Definite	MAPK8	CC-401	inhibitor	ChemblInteractions|TTD
MAPK8	MAPK8	Definite	MAPK8	SB-202190		DTC	22951114
MAPK8	MAPK8	Definite	MAPK8	BCG VACCINE		NCI	14742634
MAPK8	MAPK8	Definite	MAPK8	PALBOCICLIB		DTC
MAPK8	MAPK8	Definite	MAPK8	PLATINUM		NCI	12181446
MAPK8	MAPK8	Definite	MAPK8	DEXRAZOXANE		NCI	10487526
MAPK8	MAPK8	Definite	MAPK8	PAZOPANIB		DTC
MAPK8	MAPK8	Definite	MAPK8	BENTAMAPIMOD	inhibitor	ChemblInteractions
MAPK8	MAPK8	Definite	MAPK8	GEFITINIB		NCI	17205515
MAPK8	MAPK8	Definite	MAPK8	R-406		DTC
MAPK8	MAPK8	Definite	MAPK8	CARDAMOMIN		DTC	25959811
MAPK8	MAPK8	Definite	MAPK8	PRAZOSIN		NCI	12095132
MAPK8	MAPK8	Definite	MAPK8	VITAMIN E		NCI	16909121
MAPK8	MAPK8	Definite	MAPK8	BEXAROTENE		NCI	17027148
MAPK8	MAPK8	Definite	MAPK8	PICTILISIB		DTC
MAPK8	MAPK8	Definite	MAPK8	R-1487		DTC
MAPK8	MAPK8	Definite	MAPK8	TAE-684		DTC
MAPK8	MAPK8	Definite	MAPK8	BLEOMYCIN		NCI	16148050
MAPK8	MAPK8	Definite	MAPK8	SP-600125		DTC
MAPK8	MAPK8	Definite	MAPK8	CHEMBL210618		DTC
MAPK8	MAPK8	Definite	MAPK8	RHAMNETIN		DTC	24397781
MAPK8	MAPK8	Definite	MAPK8	TAK-715		DTC
MAPK8	MAPK8	Definite	MAPK8	DOVITINIB		DTC
MAPK8	MAPK8	Definite	MAPK8	PD-0166285		DTC
MAPK8	MAPK8	Definite	MAPK8	ENALAPRIL		NCI	16772709
MAPK8	MAPK8	Definite	MAPK8	IT-139		TTD
MAPK8	MAPK8	Definite	MAPK8	SB-203580		DTC
MAPK8	MAPK8	Definite	MAPK8	2-METHOXYESTRADIOL		NCI	9647742
MAPK8	MAPK8	Definite	MAPK8	CI-1040		TTD
MAPK8	MAPK8	Definite	MAPK8	HESPERADIN	inhibitor	DTC	19035792
DTNBP1	DTNBP1	Definite	DTNBP1	METHAMPHETAMINE		PharmGKB	17555717
DTNBP1	DTNBP1	Definite	DTNBP1	CITALOPRAM		PharmGKB	19065121
DTNBP1	DTNBP1	Definite	DTNBP1	HALOPERIDOL		PharmGKB	27023437
DTNBP1	DTNBP1	Definite	DTNBP1	CLOZAPINE		PharmGKB
GALNT2	GALNT2	Definite	GALNT2	ATENOLOL		PharmGKB
CACNB2	CACNB2	Definite	CACNB2	FELODIPINE	inhibitor	TdgClinicalTrial	10525060|17475903|11752352
CACNB2	CACNB2	Definite	CACNB2	GABAPENTIN	modulator	ChemblInteractions
CACNB2	CACNB2	Definite	CACNB2	BEPRIDIL HYDROCHLORIDE	blocker	ChemblInteractions
CACNB2	CACNB2	Definite	CACNB2	CELECOXIB		PharmGKB	22336956
CACNB2	CACNB2	Definite	CACNB2	ATAGABALIN	modulator	ChemblInteractions
CACNB2	CACNB2	Definite	CACNB2	VERAPAMIL	inhibitor	TdgClinicalTrial|TEND	19125880
CACNB2	CACNB2	Definite	CACNB2	IMAGABALIN	modulator	ChemblInteractions
CACNB2	CACNB2	Definite	CACNB2	GABAPENTIN ENACARBIL	modulator	ChemblInteractions
CACNB2	CACNB2	Definite	CACNB2	AMLODIPINE	inhibitor	TdgClinicalTrial	11752352
CACNB2	CACNB2	Definite	CACNB2	PREGABALIN	modulator	ChemblInteractions
GABPA	GABPA	Definite	GABPA	QUERCETIN		NCI	17462537
GABPA	GABPA	Definite	GABPA	CISPLATIN		NCI	18036733
GABPA	GABPA	Definite	GABPA	CYCLOSPORINE		NCI	16612258
PTBP1	PTBP1	Definite	PTBP1	CHEMBL586031		DTC
PTBP1	PTBP1	Definite	PTBP1	CHEMBL2095095		DTC
PTBP1	PTBP1	Definite	PTBP1	CHEMBL604321		DTC
PTBP1	PTBP1	Definite	PTBP1	CHEMBL578502		DTC
PTBP1	PTBP1	Definite	PTBP1	ELLIPTECINE		DTC
PTBP1	PTBP1	Definite	PTBP1	CHEMBL592124		DTC
CEP72	CEP72	Definite	CEP72	VINCRISTINE		PharmGKB	25999454
NDUFS3	NDUFS3	Definite	NDUFS3	NV-128	inhibitor	ChemblInteractions
NDUFS3	NDUFS3	Definite	NDUFS3	METFORMIN HYDROCHLORIDE	inhibitor	ChemblInteractions
NDUFS3	NDUFS3	Definite	NDUFS3	ME-344	inhibitor	ChemblInteractions
MATK	MATK	Definite	MATK	SP-600125		DTC
MATK	MATK	Definite	MATK	CENISERTIB		DTC
MATK	MATK	Definite	MATK	PF-00562271		DTC
MATK	MATK	Definite	MATK	ILORASERTIB		DTC
TUBA1C	TUBA1C	Definite	TUBA1C	VINBLASTINE SULFATE	inhibitor	ChemblInteractions
TUBA1C	TUBA1C	Definite	TUBA1C	INDIBULIN	inhibitor	ChemblInteractions
TUBA1C	TUBA1C	Definite	TUBA1C	VINORELBINE		DTC	25768699
TUBA1C	TUBA1C	Definite	TUBA1C	CHEMBL1795737		DTC	21664138
TUBA1C	TUBA1C	Definite	TUBA1C	VINBLASTINE		DTC	23708010|23916255
TUBA1C	TUBA1C	Definite	TUBA1C	ERIBULIN MESYLATE	inhibitor	ChemblInteractions
TUBA1C	TUBA1C	Definite	TUBA1C	DAVUNETIDE		ChemblInteractions
TUBA1C	TUBA1C	Definite	TUBA1C	CYCLOSTREPTIN		DTC	17206139
TUBA1C	TUBA1C	Definite	TUBA1C	CABAZITAXEL	inhibitor	ChemblInteractions
TUBA1C	TUBA1C	Definite	TUBA1C	VORINOSTAT		DTC	20491440
TUBA1C	TUBA1C	Definite	TUBA1C	PACLITAXEL POLIGLUMEX		ChemblInteractions
TUBA1C	TUBA1C	Definite	TUBA1C	COMBRETASTATIN A4		DTC	23631389|16913727|22543234|25584687|24669888|17765552|25192811
TUBA1C	TUBA1C	Definite	TUBA1C	LARGAZOLE		DTC	20491440
TUBA1C	TUBA1C	Definite	TUBA1C	SAGOPILONE		ChemblInteractions
TUBA1C	TUBA1C	Definite	TUBA1C	IXABEPILONE	inhibitor	ChemblInteractions
TUBA1C	TUBA1C	Definite	TUBA1C	ABT-751		DTC	25468039
TUBA1C	TUBA1C	Definite	TUBA1C	LEXIBULIN	inhibitor	ChemblInteractions
TUBA1C	TUBA1C	Definite	TUBA1C	CHEMBL2036124		DTC	22543234
TUBA1C	TUBA1C	Definite	TUBA1C	FOSBRETABULIN DISODIUM	inhibitor	ChemblInteractions
TUBA1C	TUBA1C	Definite	TUBA1C	VINFLUNINE	inhibitor	ChemblInteractions
TUBA1C	TUBA1C	Definite	TUBA1C	TRASTUZUMAB EMTANSINE	inhibitor	ChemblInteractions
TUBA1C	TUBA1C	Definite	TUBA1C	FOSBRETABULIN TROMETHAMINE		ChemblInteractions
TUBA1C	TUBA1C	Definite	TUBA1C	PLINABULIN	inhibitor	ChemblInteractions
TUBA1C	TUBA1C	Definite	TUBA1C	VERUBULIN		ChemblInteractions
TUBA1C	TUBA1C	Definite	TUBA1C	PODOFILOX		DTC	17765552|24953821|21402478
TUBA1C	TUBA1C	Definite	TUBA1C	CURCUMIN		DTC	23830698
TUBA1C	TUBA1C	Definite	TUBA1C	NOCODAZOLE		DTC	21194809|25815147|25369367|25262051|23313639
TUBA1C	TUBA1C	Definite	TUBA1C	VINCRISTINE SULFATE	inhibitor	ChemblInteractions
TUBA1C	TUBA1C	Definite	TUBA1C	VINORELBINE TARTRATE	inhibitor	ChemblInteractions
TUBA1C	TUBA1C	Definite	TUBA1C	VINCRISTINE		DTC	16539377|21664138|23916255
TUBA1C	TUBA1C	Definite	TUBA1C	MAYTANSINOL		DTC	563462
TUBA1C	TUBA1C	Definite	TUBA1C	DOCETAXEL	inhibitor	ChemblInteractions
TUBA1C	TUBA1C	Definite	TUBA1C	CHEMBL1935538		DTC	22435708
TUBA1C	TUBA1C	Definite	TUBA1C	COLCHICINE	inhibitor	DTC|ChemblInteractions	23750455|25805446|24502232|25061803|25937236|24773591|25938266
TUBA1C	TUBA1C	Definite	TUBA1C	CHEMBL453818		DTC	12141877
TUBA1C	TUBA1C	Definite	TUBA1C	BRENTUXIMAB VEDOTIN	inhibitor	ChemblInteractions
TUBA1C	TUBA1C	Definite	TUBA1C	PACLITAXEL	inhibitor	DTC|ChemblInteractions	23631389|25369367|25768699|24457094|22595423|23313639|17887662|23387901|19758808|23725535|24953821
TUBA1C	TUBA1C	Definite	TUBA1C	CROLIBULIN	inhibitor	ChemblInteractions
TUBA1C	TUBA1C	Definite	TUBA1C	MAYTANSINE		DTC	563462
TUBA1C	TUBA1C	Definite	TUBA1C	ZAMPANOLIDE		DTC	19877653
TUBA1C	TUBA1C	Definite	TUBA1C	CHEMBL2036119		DTC	22543234
PTPRM	PTPRM	Definite	PTPRM	METHOTREXATE		PharmGKB	24583629
PPAT	PPAT	Definite	PPAT	AZATHIOPRINE	inhibitor	ChemblInteractions|TTD
PPAT	PPAT	Definite	PPAT	AZATHIOPRINE SODIUM	inhibitor	ChemblInteractions
PPAT	PPAT	Definite	PPAT	MERCAPTOPURINE	inhibitor	TTD	21948594|18506437
PPAT	PPAT	Definite	PPAT	MERCAPTOPURINE	inhibitor	ChemblInteractions
PSMA1	PSMA1	Definite	PSMA1	BORTEZOMIB	inhibitor	DTC|MyCancerGenome|ChemblInteractions	24524217
PSMA1	PSMA1	Definite	PSMA1	OPROZOMIB	inhibitor	ChemblInteractions
PSMA1	PSMA1	Definite	PSMA1	CARFILZOMIB	inhibitor	DTC|MyCancerGenome|ChemblInteractions	24524217
PSMA1	PSMA1	Definite	PSMA1	MARIZOMIB	inhibitor	ChemblInteractions
PSMA1	PSMA1	Definite	PSMA1	IXAZOMIB CITRATE	inhibitor	ChemblInteractions
PDGFB	PDGFB	Definite	PDGFB	PEGPLERANIB SODIUM	inhibitor	ChemblInteractions|TTD
PDGFB	PDGFB	Definite	PDGFB	SUNITINIB	inhibitor	CIViC|MyCancerGenomeClinicalTrial	29760553
PDGFB	PDGFB	Definite	PDGFB	AXITINIB	inhibitor	CancerCommons
PDGFB	PDGFB	Definite	PDGFB	IMATINIB		OncoKB
GNAQ	GNAQ	Definite	GNAQ	VERTEPORFIN		JAX-CKB	27308390
GNAQ	GNAQ	Definite	GNAQ	EVEROLIMUS		JAX-CKB	27507190
GNAQ	GNAQ	Definite	GNAQ	SELUMETINIB		JAX-CKB|DoCM	2549426|22653968|22808163|18719078|21083380|22253748|19078957|22550165|25157968|1328859|22733540
GNAQ	GNAQ	Definite	GNAQ	CGM-097		JAX-CKB	27507190
GNAQ	GNAQ	Definite	GNAQ	BINIMETINIB		JAX-CKB	27507190
GNAQ	GNAQ	Definite	GNAQ	REFAMETINIB		JAX-CKB	23434733
GNAQ	GNAQ	Definite	GNAQ	ENZASTAURIN		JAX-CKB	22253748
GNAQ	GNAQ	Definite	GNAQ	PLX-4720		CIViC	24504448
GNAQ	GNAQ	Definite	GNAQ	OMIPALISIB		JAX-CKB	22733540
GNAQ	GNAQ	Definite	GNAQ	SOTRASTAURIN		JAX-CKB	22653968|24141786|27507190
GNAQ	GNAQ	Definite	GNAQ	TRAMETINIB		JAX-CKB	22733540
GNAQ	GNAQ	Definite	GNAQ	TAK-733		JAX-CKB	22515704
GNAQ	GNAQ	Definite	GNAQ	PD-0325901		JAX-CKB	24141786
KCNN1	KCNN1	Definite	KCNN1	DEQUALINIUM	blocker	TTD
SLC29A2	SLC29A2	Definite	SLC29A2	GEMCITABINE		PharmGKB	25162786
SLC29A2	SLC29A2	Definite	SLC29A2	TECADENOSON		DTC	23388705
SLC29A2	SLC29A2	Definite	SLC29A2	MERCAPTOPURINE		NCI	17088032
C8ORF34	C8ORF34	Definite	C8ORF34	IRINOTECAN		PharmGKB	22664479
APH1A	APH1A	Definite	APH1A	SEMAGACESTAT	inhibitor	DTC|ChemblInteractions	19443228
APH1A	APH1A	Definite	APH1A	IC261		DTC	20350806
APH1A	APH1A	Definite	APH1A	TARENFLURBIL	modulator	ChemblInteractions
APH1A	APH1A	Definite	APH1A	CHEMBL247471		TdgClinicalTrial
APH1A	APH1A	Definite	APH1A	BEGACESTAT	inhibitor	ChemblInteractions
APH1A	APH1A	Definite	APH1A	METHYLINOSITOL		TdgClinicalTrial
APH1A	APH1A	Definite	APH1A	AVAGACESTAT	inhibitor	TdgClinicalTrial|ChemblInteractions
APH1A	APH1A	Definite	APH1A	GSI-136		TdgClinicalTrial
APH1A	APH1A	Definite	APH1A	MK-0752		ClearityFoundationClinicalTrial
APH1A	APH1A	Definite	APH1A	CHEMBL392068		DTC	23181502|19443228
NAMPT	NAMPT	Definite	NAMPT	TEGLARINAD CHLORIDE	inhibitor	TdgClinicalTrial|ChemblInteractions|TTD
NAMPT	NAMPT	Definite	NAMPT	CHS-828		TTD
NAMPT	NAMPT	Definite	NAMPT	DAPORINAD		TTD	10592235
KCNS2	KCNS2	Definite	KCNS2	GUANIDINE HYDROCHLORIDE	blocker	ChemblInteractions
KCNS2	KCNS2	Definite	KCNS2	DALFAMPRIDINE	blocker	ChemblInteractions
KCNS2	KCNS2	Definite	KCNS2	NERISPIRDINE	blocker	ChemblInteractions
KCNS2	KCNS2	Definite	KCNS2	TEDISAMIL	blocker	ChemblInteractions
GABRD	GABRD	Definite	GABRD	CLORAZEPIC ACID		TdgClinicalTrial|TEND
GABRD	GABRD	Definite	GABRD	DIAZEPAM	potentiator|positive modulator	TdgClinicalTrial|ChemblInteractions|TEND	18384456|11752090
GABRD	GABRD	Definite	GABRD	TRIAZOLAM	positive modulator|potentiator	TdgClinicalTrial|ChemblInteractions|TEND	18384456|11752090
GABRD	GABRD	Definite	GABRD	ENFLURANE		ChemblInteractions
GABRD	GABRD	Definite	GABRD	HALAZEPAM	positive modulator|potentiator	TdgClinicalTrial|ChemblInteractions|TEND	6738302|2867566
GABRD	GABRD	Definite	GABRD	BROMAZEPAM	potentiator	TdgClinicalTrial|TEND	18384456
GABRD	GABRD	Definite	GABRD	QUAZEPAM	positive modulator|potentiator	TdgClinicalTrial|ChemblInteractions|TEND	3017690|2892106
GABRD	GABRD	Definite	GABRD	PRAZEPAM	positive modulator|potentiator	TdgClinicalTrial|ChemblInteractions|TEND	7773620
GABRD	GABRD	Definite	GABRD	CLOTIAZEPAM	potentiator	TdgClinicalTrial|TEND	18855614
GABRD	GABRD	Definite	GABRD	OXAZEPAM	positive modulator|potentiator	TdgClinicalTrial|ChemblInteractions|TEND	18384456|11752090
GABRD	GABRD	Definite	GABRD	DESFLURANE	positive modulator	ChemblInteractions
GABRD	GABRD	Definite	GABRD	ESZOPICLONE	positive modulator	ChemblInteractions
GABRD	GABRD	Definite	GABRD	PENTOBARBITAL	positive modulator	ChemblInteractions
GABRD	GABRD	Definite	GABRD	FLUDIAZEPAM	potentiator	TdgClinicalTrial|TEND	2857046
GABRD	GABRD	Definite	GABRD	ALPRAZOLAM	positive modulator	TdgClinicalTrial|ChemblInteractions|TEND
GABRD	GABRD	Definite	GABRD	MIDAZOLAM HYDROCHLORIDE	positive modulator	ChemblInteractions
GABRD	GABRD	Definite	GABRD	CLONAZEPAM	positive modulator	TdgClinicalTrial|ChemblInteractions|TEND
GABRD	GABRD	Definite	GABRD	CHLORDIAZEPOXIDE	positive modulator	TdgClinicalTrial|ChemblInteractions|TEND
GABRD	GABRD	Definite	GABRD	FLURAZEPAM	potentiator	TdgClinicalTrial|TEND	18384456|11752090
GABRD	GABRD	Definite	GABRD	THIAMYLAL SODIUM	positive modulator	ChemblInteractions
GABRD	GABRD	Definite	GABRD	TEMAZEPAM	potentiator|positive modulator	TdgClinicalTrial|ChemblInteractions|TEND	18384456|20138190
GABRD	GABRD	Definite	GABRD	CLOBAZAM	positive modulator	TdgClinicalTrial|ChemblInteractions|TEND
GABRD	GABRD	Definite	GABRD	NITRAZEPAM	potentiator	TdgClinicalTrial|TEND	18384456|11752090
GABRD	GABRD	Definite	GABRD	ESTAZOLAM	potentiator|positive modulator	TdgClinicalTrial|ChemblInteractions|TEND	639854|2889803
GABRD	GABRD	Definite	GABRD	TALBUTAL	positive modulator	ChemblInteractions
GABRD	GABRD	Definite	GABRD	TOPIRAMATE		ChemblInteractions
GABRD	GABRD	Definite	GABRD	ADIPIPLON		TdgClinicalTrial
GABRD	GABRD	Definite	GABRD	GLUTETHIMIDE		ChemblInteractions
GABRD	GABRD	Definite	GABRD	BUTABARBITAL SODIUM	positive modulator	ChemblInteractions
GABRD	GABRD	Definite	GABRD	ISOFLURANE	positive modulator	ChemblInteractions
GABRD	GABRD	Definite	GABRD	METHARBITAL	positive modulator	ChemblInteractions
GABRD	GABRD	Definite	GABRD	ADINAZOLAM	potentiator	TdgClinicalTrial|TEND	6148400|6320036
GABRD	GABRD	Definite	GABRD	CINOLAZEPAM	potentiator	TdgClinicalTrial|TEND	7849137
GABRD	GABRD	Definite	GABRD	GANAXOLONE		TTD
GABRD	GABRD	Definite	GABRD	BUTALBITAL	positive modulator	ChemblInteractions
GABRD	GABRD	Definite	GABRD	FLUMAZENIL		ChemblInteractions
GABRD	GABRD	Definite	GABRD	THIOPENTAL SODIUM	positive modulator	ChemblInteractions
GABRD	GABRD	Definite	GABRD	LORAZEPAM	positive modulator	TdgClinicalTrial|ChemblInteractions|TEND
GABRD	GABRD	Definite	GABRD	CLORAZEPATE DIPOTASSIUM	positive modulator	ChemblInteractions
GABRD	GABRD	Definite	GABRD	ETHCHLORVYNOL		ChemblInteractions
GABRD	GABRD	Definite	GABRD	PF-06372865	agonist	ChemblInteractions
GABRD	GABRD	Definite	GABRD	GABOXADOL	agonist	TTD
GABRD	GABRD	Definite	GABRD	BREXANOLONE		TTD
GABRD	GABRD	Definite	GABRD	AZIETOMIDATE		DTC	16884293
GABRD	GABRD	Definite	GABRD	OCINAPLON		TdgClinicalTrial
GABRD	GABRD	Definite	GABRD	SEVOFLURANE	positive modulator	ChemblInteractions
GABRD	GABRD	Definite	GABRD	CHLORDIAZEPOXIDE HYDROCHLORIDE	positive modulator	ChemblInteractions
GABRD	GABRD	Definite	GABRD	TRICLOFOS SODIUM		ChemblInteractions
GABRD	GABRD	Definite	GABRD	ETOMIDATE		DTC|ChemblInteractions	16884293
GABRD	GABRD	Definite	GABRD	METHYPRYLON	positive modulator	ChemblInteractions
GABRD	GABRD	Definite	GABRD	HALOTHANE	positive modulator	ChemblInteractions
GABRD	GABRD	Definite	GABRD	PRIMIDONE	positive modulator	ChemblInteractions
GABRD	GABRD	Definite	GABRD	MIDAZOLAM	potentiator	TdgClinicalTrial|TEND	18384456|11752090
GABRD	GABRD	Definite	GABRD	REMIMAZOLAM		TdgClinicalTrial
GABRD	GABRD	Definite	GABRD	METHOXYFLURANE		ChemblInteractions
GABRD	GABRD	Definite	GABRD	SECOBARBITAL SODIUM	positive modulator	ChemblInteractions
GABRD	GABRD	Definite	GABRD	ACAMPROSATE CALCIUM		ChemblInteractions
GABRD	GABRD	Definite	GABRD	METHOHEXITAL SODIUM	positive modulator	ChemblInteractions
GABRD	GABRD	Definite	GABRD	PROPOFOL	positive modulator	ChemblInteractions
GABRD	GABRD	Definite	GABRD	MEPROBAMATE	agonist	ChemblInteractions
GABRD	GABRD	Definite	GABRD	PENTOBARBITAL SODIUM	positive modulator	ChemblInteractions
SPHK2	SPHK2	Definite	SPHK2	DIMETHYLSPINGOSINE		DTC	19469544
IFNGR2	IFNGR2	Definite	IFNGR2	INTERFERON GAMMA-1B	binder|agonist	TdgClinicalTrial|ChemblInteractions	17618444|17239631|11752352
NSD2	NSD2	Definite	NSD2	CHEMBL483206		DTC
NSD2	NSD2	Definite	NSD2	MITOXANTRONE		DTC
NSD2	NSD2	Definite	NSD2	4-AMINO-[1,2]NAPHTHOQUINONE		DTC
NSD2	NSD2	Definite	NSD2	CHEMBL505670		DTC
NSD2	NSD2	Definite	NSD2	CHEMBL1335833		DTC
NSD2	NSD2	Definite	NSD2	CHEMBL585502		DTC
NSD2	NSD2	Definite	NSD2	CHEMBL258756		DTC
NSD2	NSD2	Definite	NSD2	ACID BLUE 129		DTC
NSD2	NSD2	Definite	NSD2	CHEMBL1493528		DTC
NSD2	NSD2	Definite	NSD2	PURPUROGALLIN		DTC
NSD2	NSD2	Definite	NSD2	HOMIDIUM BROMIDE		DTC
NSD2	NSD2	Definite	NSD2	CHEMBL1989853		DTC
NSD2	NSD2	Definite	NSD2	CHEMBL599924		DTC
NSD2	NSD2	Definite	NSD2	PYROGALLOL RED		DTC
NSD2	NSD2	Definite	NSD2	CHEMBL364729		DTC
NSD2	NSD2	Definite	NSD2	CHEMBL1504679		DTC
LAMA1	LAMA1	Definite	LAMA1	OCRIPLASMIN		ChemblInteractions
MAPKAP1	MAPKAP1	Definite	MAPKAP1	OSI-027	inhibitor	MyCancerGenome
MAPKAP1	MAPKAP1	Definite	MAPKAP1	AZD-8055	inhibitor	MyCancerGenome
MAPKAP1	MAPKAP1	Definite	MAPKAP1	SAPANISERTIB	inhibitor	MyCancerGenome
HSPD1	HSPD1	Definite	HSPD1	CETRORELIX		NCI	9805247
HSPD1	HSPD1	Definite	HSPD1	DIAPEP-277		TTD
HSPD1	HSPD1	Definite	HSPD1	ATORVASTATIN		NCI	15678257
EIF4A1	EIF4A1	Definite	EIF4A1	SILVESTROL		DTC	22128783
EIF4A1	EIF4A1	Definite	EIF4A1	HIPPURISTANOL		DTC	16532013
AKT3	AKT3	Definite	AKT3	UPROSERTIB	inhibitor	ChemblInteractions|TTD
AKT3	AKT3	Definite	AKT3	OMIPALISIB	inhibitor	MyCancerGenomeClinicalTrial
AKT3	AKT3	Definite	AKT3	MK-2206	inhibitor|allosteric modulator	TdgClinicalTrial|ClearityFoundationClinicalTrial|ChemblInteractions|MyCancerGenomeClinicalTrial|TTD
AKT3	AKT3	Definite	AKT3	VEMURAFENIB		CIViC	24265155
AKT3	AKT3	Definite	AKT3	XL-418	inhibitor	TdgClinicalTrial|ChemblInteractions|TTD	19644473
AKT3	AKT3	Definite	AKT3	PERIFOSINE		TdgClinicalTrial
AKT3	AKT3	Definite	AKT3	GSK-690693	inhibitor	ChemblInteractions|TTD
AKT3	AKT3	Definite	AKT3	TRICIRIBINE PHOSPHATE	inhibitor	ChemblInteractions
AKT3	AKT3	Definite	AKT3	MSC-2363318A	inhibitor	ChemblInteractions|TTD
AKT3	AKT3	Definite	AKT3	IPATASERTIB	inhibitor	TdgClinicalTrial|ClearityFoundationClinicalTrial|ChemblInteractions|MyCancerGenomeClinicalTrial
AKT3	AKT3	Definite	AKT3	ARCHEXIN		TdgClinicalTrial
AKT3	AKT3	Definite	AKT3	SR-13668		TTD
AKT3	AKT3	Definite	AKT3	EVEROLIMUS	inhibitor	MyCancerGenomeClinicalTrial
AKT3	AKT3	Definite	AKT3	AFURESERTIB	inhibitor	ChemblInteractions|TTD
AKT3	AKT3	Definite	AKT3	CAPIVASERTIB	inhibitor	ClearityFoundationClinicalTrial|TTD
AKT3	AKT3	Definite	AKT3	AZD-5363	inhibitor	ChemblInteractions
AKT3	AKT3	Definite	AKT3	GSK-269962A		DTC
AKT3	AKT3	Definite	AKT3	TRICIRIBINE		TdgClinicalTrial|ClearityFoundationClinicalTrial
AKT3	AKT3	Definite	AKT3	MIRANSERTIB	allosteric modulator|inhibitor	ChemblInteractions
AKT3	AKT3	Definite	AKT3	LY-2780301	inhibitor	ChemblInteractions
AKT3	AKT3	Definite	AKT3	FASUDIL		DTC
AKT3	AKT3	Definite	AKT3	MK-2201	inhibitor	ChemblInteractions
JUN	JUN	Definite	JUN	DIPHENHYDRAMINE HYDROCHLORIDE		DTC
JUN	JUN	Definite	JUN	COLCHICINE		DTC
JUN	JUN	Definite	JUN	CIPROFIBRATE		DTC	16680159
JUN	JUN	Definite	JUN	VINBLASTINE SULFATE		DTC
JUN	JUN	Definite	JUN	PATULIN		DTC	16680159
JUN	JUN	Definite	JUN	METHIMAZOLE		DTC
JUN	JUN	Definite	JUN	2-MERCAPTOPYRIMIDINE		DTC
JUN	JUN	Definite	JUN	SODIUM SELENITE		DTC
JUN	JUN	Definite	JUN	ANTHRACENE-9-CARBOXYLIC ACID		DTC
JUN	JUN	Definite	JUN	CHEMBL477052		DTC	21504179
JUN	JUN	Definite	JUN	BUPROPION HYDROCHLORIDE		DTC
JUN	JUN	Definite	JUN	SERTRALINE		DTC	16680159
JUN	JUN	Definite	JUN	CARBOXYMETHYL-TRIMETHYL-ARSONIUM		DTC
JUN	JUN	Definite	JUN	VINORELBINE TARTRATE		DTC
JUN	JUN	Definite	JUN	BENZO[B]FLUORANTHENE		DTC
JUN	JUN	Definite	JUN	CLOTRIMAZOLE		DTC	16680159
JUN	JUN	Definite	JUN	CINNARIZINE		DTC	16680159
JUN	JUN	Definite	JUN	GEMFIBROZIL		DTC	16680159
JUN	JUN	Definite	JUN	TROPISETRON		DTC
JUN	JUN	Definite	JUN	BRUCEANTIN		DTC	19199792
JUN	JUN	Definite	JUN	NEOCHAMAEJASMIN A		DTC	18380477
JUN	JUN	Definite	JUN	AMINEPTINE		DTC
JUN	JUN	Definite	JUN	CRIDANIMOD		DTC
JUN	JUN	Definite	JUN	BUTINOLINE		DTC
JUN	JUN	Definite	JUN	SERGEOLIDE		DTC	19199792
JUN	JUN	Definite	JUN	NAFRONYL OXALATE		DTC
JUN	JUN	Definite	JUN	BENZENETHIOL		DTC
JUN	JUN	Definite	JUN	QUINAPRIL HYDROCHLORIDE		DTC
JUN	JUN	Definite	JUN	CLOFIBRATE		DTC	16680159
JUN	JUN	Definite	JUN	HOLACANTHONE		DTC	19199792
JUN	JUN	Definite	JUN	LIPOIC ACID, ALPHA		DTC
JUN	JUN	Definite	JUN	CUPRIC CHLORIDE		DTC
JUN	JUN	Definite	JUN	AZELASTINE HYDROCHLORIDE		DTC
JUN	JUN	Definite	JUN	ATOMOXETINE HYDROCHLORIDE		DTC
JUN	JUN	Definite	JUN	ISOLIQUIRITIGENIN		DTC	21866899
JUN	JUN	Definite	JUN	CHEMBL275260		DTC
JUN	JUN	Definite	JUN	(-)-CAMPHOR		DTC
JUN	JUN	Definite	JUN	TRIFLUPROMAZINE HYDROCHLORIDE		DTC
JUN	JUN	Definite	JUN	MECHLORETHAMINE HYDROCHLORIDE		DTC
JUN	JUN	Definite	JUN	SANGIVAMYCIN		DTC	17371872
JUN	JUN	Definite	JUN	FENOFIBRATE		DTC	16680159
JUN	JUN	Definite	JUN	ROTENONE		DTC	16680159
JUN	JUN	Definite	JUN	RETINYLRETINOATE		DTC	18511283
JUN	JUN	Definite	JUN	IRISOLIDONE		DTC	17996449
DPYSL3	DPYSL3	Definite	DPYSL3	METHIMAZOLE		NCI	11694350
IGFBP5	IGFBP5	Definite	IGFBP5	ANDROSTANOLONE		NCI	16368782
TSPAN5	TSPAN5	Definite	TSPAN5	CITALOPRAM		PharmGKB	26903268
TSPAN5	TSPAN5	Definite	TSPAN5	ESCITALOPRAM		PharmGKB	26903268
COL26A1	COL26A1	Definite	COL26A1	ASPIRIN		PharmGKB	21086123
COL26A1	COL26A1	Definite	COL26A1	CITALOPRAM		PharmGKB	22760553
SLC12A2	SLC12A2	Definite	SLC12A2	BUMETANIDE	inhibitor	TdgClinicalTrial|TEND	10567922|11292635|11443057|11698253|10831596
TENT4A	TENT4A	Definite	TENT4A	GEMCITABINE		PharmGKB	22838950
ENPP2	ENPP2	Definite	ENPP2	CHEMBL1089321		DTC	20349977
ENPP2	ENPP2	Definite	ENPP2	CHEMBL1630084		DTC	21051230
ENPP2	ENPP2	Definite	ENPP2	CHEMBL483302		DTC	20349977
ENPP2	ENPP2	Definite	ENPP2	CHEMBL1092743		DTC	20349977
ENPP2	ENPP2	Definite	ENPP2	CHEMBL1093490		DTC	20349977
COL4A2	COL4A2	Definite	COL4A2	NAVOXIMOD		TTD
COL4A2	COL4A2	Definite	COL4A2	OCRIPLASMIN		ChemblInteractions
COL4A2	COL4A2	Definite	COL4A2	COLLAGENASE CLOSTRIDIUM HISTOLYTICUM		ChemblInteractions
MAPK9	MAPK9	Definite	MAPK9	CAMPTOTHECIN		NCI	10839298
MAPK9	MAPK9	Definite	MAPK9	CHEMBL406845		DTC
MAPK9	MAPK9	Definite	MAPK9	OSI-632		DTC
MAPK9	MAPK9	Definite	MAPK9	PD-0166285		DTC
MAPK9	MAPK9	Definite	MAPK9	SB-220025		DTC
MAPK9	MAPK9	Definite	MAPK9	BENTAMAPIMOD	inhibitor	ChemblInteractions
MAPK9	MAPK9	Definite	MAPK9	LINIFANIB		DTC
MAPK9	MAPK9	Definite	MAPK9	RG-1530		DTC
MAPK9	MAPK9	Definite	MAPK9	CENISERTIB		DTC
MAPK9	MAPK9	Definite	MAPK9	TAK-715		DTC
MAPK9	MAPK9	Definite	MAPK9	GO-6976		DTC
MAPK9	MAPK9	Definite	MAPK9	TANZISERTIB	inhibitor	ChemblInteractions
MAPK9	MAPK9	Definite	MAPK9	SORAFENIB		PharmGKB	20124951
MAPK9	MAPK9	Definite	MAPK9	SB-203580		DTC
MAPK9	MAPK9	Definite	MAPK9	PF-00562271		DTC
MAPK9	MAPK9	Definite	MAPK9	CHEMBL1997335		DTC
MAPK9	MAPK9	Definite	MAPK9	BRIMAPITIDE, C-TERMINAL ACID		TdgClinicalTrial
MAPK9	MAPK9	Definite	MAPK9	GEFITINIB		DTC
MAPK9	MAPK9	Definite	MAPK9	CC-401	inhibitor	ChemblInteractions
MAPK9	MAPK9	Definite	MAPK9	CHEMBL210618		DTC
MAPK9	MAPK9	Definite	MAPK9	SP-600125		DTC
MAPK9	MAPK9	Definite	MAPK9	PALBOCICLIB		DTC
MAPK9	MAPK9	Definite	MAPK9	PAZOPANIB		DTC
MAPK9	MAPK9	Definite	MAPK9	TAE-684		DTC
MAPK9	MAPK9	Definite	MAPK9	CARDAMOMIN		DTC	25959811
MAPK9	MAPK9	Definite	MAPK9	CYC-116		DTC
MAPK9	MAPK9	Definite	MAPK9	DORAMAPIMOD		DTC
MAPK9	MAPK9	Definite	MAPK9	R-1487		DTC
MAPK9	MAPK9	Definite	MAPK9	GW441756X		DTC
MAPK9	MAPK9	Definite	MAPK9	SB-202190		DTC	22951114
MAPK9	MAPK9	Definite	MAPK9	R-406		DTC
MAP3K20	MAP3K20	Definite	MAP3K20	CYC-116		DTC
MAP3K20	MAP3K20	Definite	MAP3K20	CHEMBL535331		DTC
MAP3K20	MAP3K20	Definite	MAP3K20	CHEMBL375293		DTC
MAP3K20	MAP3K20	Definite	MAP3K20	CENISERTIB		DTC
MAP3K20	MAP3K20	Definite	MAP3K20	SP-600125		DTC
MAP3K20	MAP3K20	Definite	MAP3K20	ILORASERTIB		DTC
MAP3K20	MAP3K20	Definite	MAP3K20	DOVITINIB		DTC
MAP3K20	MAP3K20	Definite	MAP3K20	GW441756X		DTC
MAP3K20	MAP3K20	Definite	MAP3K20	SNS-314		DTC
MAP3K20	MAP3K20	Definite	MAP3K20	SORAFENIB		DTC
MAP3K20	MAP3K20	Definite	MAP3K20	PF-00562271		DTC
MAP3K20	MAP3K20	Definite	MAP3K20	ALSTERPAULLONE		DTC
MAP3K20	MAP3K20	Definite	MAP3K20	LINIFANIB		DTC
MAP3K20	MAP3K20	Definite	MAP3K20	TAK-715		DTC
MAP3K20	MAP3K20	Definite	MAP3K20	DASATINIB		DTC	18180381
MAP3K20	MAP3K20	Definite	MAP3K20	TOZASERTIB		DTC
FZD2	FZD2	Definite	FZD2	VANTICTUMAB	antagonist|antibody	ChemblInteractions
L3MBTL1	L3MBTL1	Definite	L3MBTL1	CHEMBL1609016		DTC
L3MBTL1	L3MBTL1	Definite	L3MBTL1	CEPHAPIRIN SODIUM		DTC
L3MBTL1	L3MBTL1	Definite	L3MBTL1	2-PICOLINIC ACID		DTC
L3MBTL1	L3MBTL1	Definite	L3MBTL1	BAICALEIN		DTC
L3MBTL1	L3MBTL1	Definite	L3MBTL1	ERBSTATIN		DTC
L3MBTL1	L3MBTL1	Definite	L3MBTL1	CHEMBL1270169		DTC
L3MBTL1	L3MBTL1	Definite	L3MBTL1	CHEMBL1814509		DTC
L3MBTL1	L3MBTL1	Definite	L3MBTL1	EMODIC ACID		DTC
L3MBTL1	L3MBTL1	Definite	L3MBTL1	CHEMBL1984884		DTC
L3MBTL1	L3MBTL1	Definite	L3MBTL1	CHEMBL260311		DTC
L3MBTL1	L3MBTL1	Definite	L3MBTL1	MITOXANTRONE HYDROCHLORIDE		DTC
L3MBTL1	L3MBTL1	Definite	L3MBTL1	PYROGALLOL RED		DTC
L3MBTL1	L3MBTL1	Definite	L3MBTL1	CHEMBL317115		DTC
L3MBTL1	L3MBTL1	Definite	L3MBTL1	SENNOSIDE B		DTC
L3MBTL1	L3MBTL1	Definite	L3MBTL1	CHEMBL81782		DTC
L3MBTL1	L3MBTL1	Definite	L3MBTL1	DAPHNORIN		DTC
L3MBTL1	L3MBTL1	Definite	L3MBTL1	CHEMBL56393		DTC
L3MBTL1	L3MBTL1	Definite	L3MBTL1	CHEMBL578675		DTC
L3MBTL1	L3MBTL1	Definite	L3MBTL1	FUSARIC ACID		DTC
L3MBTL1	L3MBTL1	Definite	L3MBTL1	ACID BLUE 129		DTC
L3MBTL1	L3MBTL1	Definite	L3MBTL1	TYRPHOSTIN 23		DTC
L3MBTL1	L3MBTL1	Definite	L3MBTL1	CHEMBL1526167		DTC
L3MBTL1	L3MBTL1	Definite	L3MBTL1	LIPOIC ACID, ALPHA		DTC
L3MBTL1	L3MBTL1	Definite	L3MBTL1	CHEMBL1327172		DTC
L3MBTL1	L3MBTL1	Definite	L3MBTL1	STREPTONIGRIN		DTC
L3MBTL1	L3MBTL1	Definite	L3MBTL1	GALUTEOLIN		DTC
L3MBTL1	L3MBTL1	Definite	L3MBTL1	CEFOTIAM HYDROCHLORIDE		DTC
L3MBTL1	L3MBTL1	Definite	L3MBTL1	CHEMBL234338		DTC
L3MBTL1	L3MBTL1	Definite	L3MBTL1	MYRICETIN		DTC
L3MBTL1	L3MBTL1	Definite	L3MBTL1	CHEMBL1601846		DTC
L3MBTL1	L3MBTL1	Definite	L3MBTL1	CHEMBL1466186		DTC
L3MBTL1	L3MBTL1	Definite	L3MBTL1	NODAKENIN		DTC
L3MBTL1	L3MBTL1	Definite	L3MBTL1	ERYTHROSINE		DTC
L3MBTL1	L3MBTL1	Definite	L3MBTL1	CHEMBL601757		DTC
L3MBTL1	L3MBTL1	Definite	L3MBTL1	CHEMBL493863		DTC
L3MBTL1	L3MBTL1	Definite	L3MBTL1	CARMINIC ACID		DTC
L3MBTL1	L3MBTL1	Definite	L3MBTL1	CHEMBL316589		DTC
L3MBTL1	L3MBTL1	Definite	L3MBTL1	CHEMBL2095095		DTC
L3MBTL1	L3MBTL1	Definite	L3MBTL1	CHEMBL484640		DTC
L3MBTL1	L3MBTL1	Definite	L3MBTL1	CHEMBL1451216		DTC
L3MBTL1	L3MBTL1	Definite	L3MBTL1	PURPUROGALLIN		DTC
L3MBTL1	L3MBTL1	Definite	L3MBTL1	SLAZINIC ACID		DTC
L3MBTL1	L3MBTL1	Definite	L3MBTL1	CHEMBL601952		DTC
L3MBTL1	L3MBTL1	Definite	L3MBTL1	CHEMBL1383812		DTC
L3MBTL1	L3MBTL1	Definite	L3MBTL1	TANNIC ACID		DTC
L3MBTL1	L3MBTL1	Definite	L3MBTL1	METHACYCLINE HYDROCHLORIDE		DTC
L3MBTL1	L3MBTL1	Definite	L3MBTL1	CEPHALOCHROMIN		DTC
L3MBTL1	L3MBTL1	Definite	L3MBTL1	CHEMBL1486366		DTC
L3MBTL1	L3MBTL1	Definite	L3MBTL1	CATECHOL		DTC
L3MBTL1	L3MBTL1	Definite	L3MBTL1	CHEMBL1989750		DTC
L3MBTL1	L3MBTL1	Definite	L3MBTL1	CHEMBL428064		DTC
L3MBTL1	L3MBTL1	Definite	L3MBTL1	CEFOTETAN		DTC
L3MBTL1	L3MBTL1	Definite	L3MBTL1	CHEMBL175266		DTC
L3MBTL1	L3MBTL1	Definite	L3MBTL1	CHEMBL139935		DTC
L3MBTL1	L3MBTL1	Definite	L3MBTL1	DEOXYVASICINONE		DTC
CNR1	CNR1	Definite	CNR1	NABILONE	partial agonist|agonist	TdgClinicalTrial|ChemblInteractions|TEND|TTD	11698062|8981483|10575283|11752352|8864542|17139494
CNR1	CNR1	Definite	CNR1	DRINABANT	antagonist	TdgClinicalTrial|ChemblInteractions
CNR1	CNR1	Definite	CNR1	OTENABANT	antagonist	ChemblInteractions
CNR1	CNR1	Definite	CNR1	COCAINE		PharmGKB
CNR1	CNR1	Definite	CNR1	HEMOPRESSIN		DTC	18077343
CNR1	CNR1	Definite	CNR1	N-[6-(4-CHLOROPHENYL)-7-(2,4-DICHLOROPHENYL)-2,2-DIMETHYL-3,4-DIHYDRO-2H-PYRANO[2,3-B]PYRIDINE-4-YL]-4,4,4-TRIFLUORO-3-HYDROXYBUTANAMIDE (DIASTEREOMERIC MIX)		DTC	20423086
CNR1	CNR1	Definite	CNR1	TARANABANT	inverse agonist|antagonist	DTC|TdgClinicalTrial|ChemblInteractions	20423086
CNR1	CNR1	Definite	CNR1	SURINABANT	antagonist	TdgClinicalTrial|ChemblInteractions|TTD
CNR1	CNR1	Definite	CNR1	CP-55940		DTC	17027269
CNR1	CNR1	Definite	CNR1	CANNABIDIOL	antagonist|modulator|allosteric modulator	ChemblInteractions	26218440
CNR1	CNR1	Definite	CNR1	QUETIAPINE		PharmGKB	23799528|20107430|20631561
CNR1	CNR1	Definite	CNR1	MARINOL		TdgClinicalTrial|TEND|TTD
CNR1	CNR1	Definite	CNR1	CLOZAPINE		PharmGKB	23799528|20107430|20631561
CNR1	CNR1	Definite	CNR1	WIN-552122		DTC	18579386|17027269
CNR1	CNR1	Definite	CNR1	ORLISTAT		TTD
CNR1	CNR1	Definite	CNR1	CHEMBL146346		DTC	17110113
CNR1	CNR1	Definite	CNR1	TEBIPENEM		TTD
CNR1	CNR1	Definite	CNR1	RIMONABANT	antagonist	DTC|TdgClinicalTrial|TEND	23357307|8636122|18712856|19530697|11752352|18585913|26203658
CNR1	CNR1	Definite	CNR1	DRONABINOL	agonist	TdgClinicalTrial|ChemblInteractions|NCI	12686391|11204352|11752352|17139284|17016423|15894066
CNR1	CNR1	Definite	CNR1	HALOPERIDOL		PharmGKB	23799528|20107430|20631561
CNR1	CNR1	Definite	CNR1	IBIPINABANT	antagonist	ChemblInteractions
CNR1	CNR1	Definite	CNR1	NONABINE	agonist	ChemblInteractions
CNR1	CNR1	Definite	CNR1	CHEMBL498746		DTC	19530697
CNR1	CNR1	Definite	CNR1	AZD2207	antagonist	ChemblInteractions
CNR1	CNR1	Definite	CNR1	Z160		DTC	19815411
CNR1	CNR1	Definite	CNR1	2-ARACHIDONOYLGLYCEROL		DTC	17110113
CNR1	CNR1	Definite	CNR1	CONATUMUMAB		TTD
CNR1	CNR1	Definite	CNR1	SAD448	agonist	ChemblInteractions
CNR1	CNR1	Definite	CNR1	OLANZAPINE		PharmGKB	23799528|20107430|20631561
CNR1	CNR1	Definite	CNR1	ARIPIPRAZOLE		PharmGKB	23799528|20107430|20631561
CNR1	CNR1	Definite	CNR1	RISPERIDONE		PharmGKB	23799528|20107430|20631561
CNR1	CNR1	Definite	CNR1	AMAUROMINE		DTC
MTRR	MTRR	Definite	MTRR	METHOTREXATE		PharmGKB	16013960|29743634|15797993|18368069
CARM1	CARM1	Definite	CARM1	EOSIN		DTC	18348515
NPM1	NPM1	Definite	NPM1	CRIZOTINIB		JAX-CKB	27009859|25749034|24509625|18089725|25421750
NPM1	NPM1	Definite	NPM1	DEGUELIN		JAX-CKB	25348016|25242579
NPM1	NPM1	Definite	NPM1	VENETOCLAX		PharmGKB|FDA
NPM1	NPM1	Definite	NPM1	MIDOSTAURIN		PharmGKB|FDA
NPM1	NPM1	Definite	NPM1	TRETINOIN		CIViC	19965647|21719597
NPM1	NPM1	Definite	NPM1	ENMD-2076		JAX-CKB	27406088
NPM1	NPM1	Definite	NPM1	LORLATINIB		JAX-CKB	25749034
NPM1	NPM1	Definite	NPM1	VORINOSTAT		JAX-CKB	26634271
NPM1	NPM1	Definite	NPM1	ALECTINIB		JAX-CKB	27009859|25749034|25421750
NPM1	NPM1	Definite	NPM1	IXAZOMIB		JAX-CKB	26634271
NPM1	NPM1	Definite	NPM1	ASP-3026		JAX-CKB	27009859|25749034|25421750
NPM1	NPM1	Definite	NPM1	ENTRECTINIB		JAX-CKB	26939704
NPM1	NPM1	Definite	NPM1	CERITINIB		JAX-CKB	27009859|25749034|25421750
NPM1	NPM1	Definite	NPM1	CHEMBL3397300		JAX-CKB	27009859|25749034|25421750|27780853
CCNE1	CCNE1	Definite	CCNE1	DINACICLIB		ClearityFoundationBiomarkers|CIViC	27663592
CCNE1	CCNE1	Definite	CCNE1	PALBOCICLIB		CIViC	25557169|27020857|30807234
CCNE1	CCNE1	Definite	CCNE1	AMG-900		ClearityFoundationBiomarkers
CCNE1	CCNE1	Definite	CCNE1	ALISERTIB		ClearityFoundationBiomarkers
CCNE1	CCNE1	Definite	CCNE1	FULVESTRANT		CIViC	30807234
RASA1	RASA1	Definite	RASA1	TRAMETINIB		CIViC	29127119
GALNT18	GALNT18	Definite	GALNT18	TOCILIZUMAB		PharmGKB	27339827
GALNT18	GALNT18	Definite	GALNT18	CISPLATIN		PharmGKB	27150640
TGFB1	TGFB1	Definite	TGFB1	VERAPAMIL		NCI
TGFB1	TGFB1	Definite	TGFB1	TOREMIFENE		NCI	12476040
TGFB1	TGFB1	Definite	TGFB1	TAMOXIFEN		NCI	8019941
TGFB1	TGFB1	Definite	TGFB1	PIRFENIDONE		NCI|TTD	12907346
TGFB1	TGFB1	Definite	TGFB1	TRIAMCINOLONE		NCI	12174062
TGFB1	TGFB1	Definite	TGFB1	HYDROCORTISONE		NCI	7895901
TGFB1	TGFB1	Definite	TGFB1	M-7824		TTD
TGFB1	TGFB1	Definite	TGFB1	INOSITOL		NCI	8013389
TGFB1	TGFB1	Definite	TGFB1	SILYBIN A		NCI	15103051
TGFB1	TGFB1	Definite	TGFB1	VACTOSERTIB		TTD
TGFB1	TGFB1	Definite	TGFB1	IRINOTECAN		PharmGKB	27160286
TGFB1	TGFB1	Definite	TGFB1	SOTATERCEPT		TTD
TGFB1	TGFB1	Definite	TGFB1	GENISTEIN		NCI	12580099
TGFB1	TGFB1	Definite	TGFB1	FRESOLIMUMAB	antibody|inhibitor	TALC|ChemblInteractions
TGFB1	TGFB1	Definite	TGFB1	NIS-793		TTD
TGFB1	TGFB1	Definite	TGFB1	RITUXIMAB		PharmGKB	22129793
TGFB1	TGFB1	Definite	TGFB1	SANDOSTATIN		NCI	12142738
TGFB1	TGFB1	Definite	TGFB1	RAMIPRIL		NCI	15716710
TGFB1	TGFB1	Definite	TGFB1	STREPTOZOCIN		NCI	17968528
TGFB1	TGFB1	Definite	TGFB1	ASPIRIN		PharmGKB	19138248
TGFB1	TGFB1	Definite	TGFB1	TESTOSTERONE		NCI	9288184
TGFB1	TGFB1	Definite	TGFB1	METELIMUMAB	inhibitor	ChemblInteractions
TGFB1	TGFB1	Definite	TGFB1	ADRIAMYCIN		NCI	10203574
TGFB1	TGFB1	Definite	TGFB1	MELATONIN		NCI	9649124
TGFB1	TGFB1	Definite	TGFB1	DOXORUBICIN		NCI	12956904
TGFB1	TGFB1	Definite	TGFB1	CLADRIBINE		NCI	12097998
TGFB1	TGFB1	Definite	TGFB1	ATENOLOL		NCI	15049387
TGFB1	TGFB1	Definite	TGFB1	AMIFOSTINE		NCI	12005544
TGFB1	TGFB1	Definite	TGFB1	ETOPOSIDE		NCI	16002781
TGFB1	TGFB1	Definite	TGFB1	LY-2382770	inhibitor	ChemblInteractions
TGFB1	TGFB1	Definite	TGFB1	NICOTINE		NCI	10198208
TGFB1	TGFB1	Definite	TGFB1	EMODIN		NCI	11887862
TGFB1	TGFB1	Definite	TGFB1	DISITERTIDE		TTD	24393789
TGFB1	TGFB1	Definite	TGFB1	VITAMIN E		NCI	9608545
TGFB1	TGFB1	Definite	TGFB1	FENRETINIDE		NCI	8993839
TGFB1	TGFB1	Definite	TGFB1	PIOGLITAZONE		NCI	17407709
TGFB1	TGFB1	Definite	TGFB1	GOSSYPOL		NCI	15015581
CASP9	CASP9	Definite	CASP9	NIVOCASAN	inhibitor	ChemblInteractions
CASP9	CASP9	Definite	CASP9	CHEMBL483849		DTC	17181154
CASP9	CASP9	Definite	CASP9	EMRICASAN	inhibitor	ChemblInteractions
CASP9	CASP9	Definite	CASP9	CHEMBL375563		DTC	17261067
CASP9	CASP9	Definite	CASP9	CELECOXIB		PharmGKB	22336956
CASP9	CASP9	Definite	CASP9	CHEMBL1210769		DTC
GFER	GFER	Definite	GFER	TRIMEPRAZINE TARTRATE		DTC
GFER	GFER	Definite	GFER	CHLORAMBUCIL		DTC
GFER	GFER	Definite	GFER	DIFFRACTAIC ACID		DTC
GFER	GFER	Definite	GFER	CHEMBL1328677		DTC
GFER	GFER	Definite	GFER	CHEMBL585651		DTC
GFER	GFER	Definite	GFER	PHENELZINE SULFATE		DTC
GFER	GFER	Definite	GFER	CHLORPROMAZINE HYDROCHLORIDE		DTC
GFER	GFER	Definite	GFER	DOPAMINE HYDROCHLORIDE		DTC
GFER	GFER	Definite	GFER	AMSACRINE HYDROCHLORIDE		DTC
GFER	GFER	Definite	GFER	PROMETHAZINE HYDROCHLORIDE		DTC
GFER	GFER	Definite	GFER	FENOLDOPAM MESYLATE		DTC
GFER	GFER	Definite	GFER	PROMAZINE HYDROCHLORIDE		DTC
GFER	GFER	Definite	GFER	CHEMBL584883		DTC
GFER	GFER	Definite	GFER	CHEMBL553503		DTC
GFER	GFER	Definite	GFER	PICEATANNOL		DTC
GFER	GFER	Definite	GFER	PYRITHIONE		DTC
GFER	GFER	Definite	GFER	RESVERATROL		DTC
GFER	GFER	Definite	GFER	CHEMBL600692		DTC
GFER	GFER	Definite	GFER	CHEMBL81782		DTC
GFER	GFER	Definite	GFER	CHEMBL584514		DTC
GFER	GFER	Definite	GFER	CHEMBL1339206		DTC
GFER	GFER	Definite	GFER	CHEMBL1367933		DTC
GFER	GFER	Definite	GFER	THIETHYLPERAZINE MALATE		DTC
GFER	GFER	Definite	GFER	ALCOHOL		NCI	15745088|14627336
GFER	GFER	Definite	GFER	CHEMBL1353528		DTC
GFER	GFER	Definite	GFER	HELIPARVIFOLINE		DTC
GFER	GFER	Definite	GFER	CHEMBL2002487		DTC
GFER	GFER	Definite	GFER	CHEMBL124267		DTC
GFER	GFER	Definite	GFER	CHEMBL525103		DTC
GFER	GFER	Definite	GFER	EUPAFOLIN		DTC
GFER	GFER	Definite	GFER	PTEROSTILBENE		DTC
GFER	GFER	Definite	GFER	CHEMBL544115		DTC
GFER	GFER	Definite	GFER	CHEMBL583558		DTC
GFER	GFER	Definite	GFER	CHEMBL601142		DTC
GFER	GFER	Definite	GFER	MEPAZINE ACETATE		DTC
GFER	GFER	Definite	GFER	CHEMBL1256484		DTC
GFER	GFER	Definite	GFER	HISPIDULIN		DTC
GFER	GFER	Definite	GFER	CHEMBL1256291		DTC
GFER	GFER	Definite	GFER	SCOPOLETIN		DTC
GFER	GFER	Definite	GFER	OLANZAPINE		DTC
GFER	GFER	Definite	GFER	SKF-38393		DTC
GFER	GFER	Definite	GFER	CHEMBL538542		DTC
GFER	GFER	Definite	GFER	GALLIC ACID METHYL ESTER		DTC
KCNH5	KCNH5	Definite	KCNH5	GUANIDINE HYDROCHLORIDE	blocker	ChemblInteractions
KCNH5	KCNH5	Definite	KCNH5	DALFAMPRIDINE	blocker	ChemblInteractions
KCNH5	KCNH5	Definite	KCNH5	NERISPIRDINE	blocker	ChemblInteractions
KCNH5	KCNH5	Definite	KCNH5	TEDISAMIL	blocker	ChemblInteractions
THBS1	THBS1	Definite	THBS1	ABT-510		TTD
THBS1	THBS1	Definite	THBS1	METHYLCELLULOSE		NCI	9016860
THBS1	THBS1	Definite	THBS1	SIMVASTATIN		NCI	10543307
THBS1	THBS1	Definite	THBS1	VESNARINONE		NCI	15356428
THBS1	THBS1	Definite	THBS1	LOVASTATIN		NCI	10543307
THBS1	THBS1	Definite	THBS1	CORTICOTROPIN		NCI	8698834
THBS1	THBS1	Definite	THBS1	PIOGLITAZONE		NCI	17063547
THBS1	THBS1	Definite	THBS1	CAMPTOTHECIN		NCI	16962673
GATA4	GATA4	Definite	GATA4	CHEMBL1684098		DTC	21310620
GATA4	GATA4	Definite	GATA4	WARFARIN		PharmGKB	25026456|29298995
GATA4	GATA4	Definite	GATA4	CHEMBL1684097		DTC	21310620
GATA4	GATA4	Definite	GATA4	CHEMBL1684099		DTC	21310620
GATA4	GATA4	Definite	GATA4	RIBAVIRIN MONOPHOSPHATE		DTC	21310620
UCP2	UCP2	Definite	UCP2	SOYBEAN OIL		NCI	10868951
UCP2	UCP2	Definite	UCP2	HEPARIN		NCI	10868951
UCP2	UCP2	Definite	UCP2	LIOTHYRONINE SODIUM		NCI	9428737|10444435
UCP2	UCP2	Definite	UCP2	SODIUM CHLORIDE		NCI	10868951
KCNK9	KCNK9	Definite	KCNK9	DESFLURANE		ChemblInteractions
KCNK9	KCNK9	Definite	KCNK9	ENFLURANE		ChemblInteractions
KCNK9	KCNK9	Definite	KCNK9	HALOTHANE	binder|activator	ChemblInteractions	20217349|20519544
KCNK9	KCNK9	Definite	KCNK9	ISOFLURANE		ChemblInteractions
KCNK9	KCNK9	Definite	KCNK9	DOXAPRAM HYDROCHLORIDE	blocker	ChemblInteractions
KCNK9	KCNK9	Definite	KCNK9	SEVOFLURANE		ChemblInteractions
MAP4K5	MAP4K5	Definite	MAP4K5	CYC-116		DTC
MAP4K5	MAP4K5	Definite	MAP4K5	CHEMBL375293		DTC
MAP4K5	MAP4K5	Definite	MAP4K5	GW843682X		DTC
MAP4K5	MAP4K5	Definite	MAP4K5	AZD-1152-HQPA		DTC
MAP4K5	MAP4K5	Definite	MAP4K5	SORAFENIB		DTC
MAP4K5	MAP4K5	Definite	MAP4K5	SOTRASTAURIN		DTC
MAP4K5	MAP4K5	Definite	MAP4K5	SB-220025		DTC
MAP4K5	MAP4K5	Definite	MAP4K5	SB-242235		DTC
MAP4K5	MAP4K5	Definite	MAP4K5	DACTOLISIB		DTC
MAP4K5	MAP4K5	Definite	MAP4K5	PALBOCICLIB		DTC
MAP4K5	MAP4K5	Definite	MAP4K5	CEDIRANIB		DTC
MAP4K5	MAP4K5	Definite	MAP4K5	TAE-684		DTC
MAP4K5	MAP4K5	Definite	MAP4K5	ALSTERPAULLONE		DTC
MAP4K5	MAP4K5	Definite	MAP4K5	GEFITINIB		DTC
MAP4K5	MAP4K5	Definite	MAP4K5	CHEMBL535331		DTC
MAP4K5	MAP4K5	Definite	MAP4K5	ADAVOSERTIB		DTC
MAP4K5	MAP4K5	Definite	MAP4K5	LINIFANIB		DTC
MAP4K5	MAP4K5	Definite	MAP4K5	CENISERTIB		DTC
MAP4K5	MAP4K5	Definite	MAP4K5	TOZASERTIB	inhibitor	DTC	19035792
MAP4K5	MAP4K5	Definite	MAP4K5	VANDETANIB		DTC
MAP4K5	MAP4K5	Definite	MAP4K5	CHEMBL379975		DTC
MAP4K5	MAP4K5	Definite	MAP4K5	PF-00562271		DTC
MAP4K5	MAP4K5	Definite	MAP4K5	DOVITINIB		DTC
MAP4K5	MAP4K5	Definite	MAP4K5	GW441756X		DTC
MAP4K5	MAP4K5	Definite	MAP4K5	DASATINIB		DTC
MAP4K5	MAP4K5	Definite	MAP4K5	PD-0166285		DTC
MAP4K5	MAP4K5	Definite	MAP4K5	HESPERADIN	inhibitor	DTC	19035792
MAP4K5	MAP4K5	Definite	MAP4K5	CHEMBL202721		DTC
MAP4K5	MAP4K5	Definite	MAP4K5	OSI-632		DTC
MAP4K5	MAP4K5	Definite	MAP4K5	TAK-715		DTC
MAP4K5	MAP4K5	Definite	MAP4K5	GSK-269962A		DTC
MAP4K5	MAP4K5	Definite	MAP4K5	ENTRECTINIB		DTC
EIF4H	EIF4H	Definite	EIF4H	CHEMBL585964		DTC
F2RL1	F2RL1	Definite	F2RL1	ERYTHROMYCIN		DTC	18212111
F2RL1	F2RL1	Definite	F2RL1	CHEMBL493076	agonist	DTC	18720984
F2RL1	F2RL1	Definite	F2RL1	ROXITHROMYCIN		DTC	18212111
F2RL1	F2RL1	Definite	F2RL1	TETRACYCLINE		DTC	19258275
F2RL1	F2RL1	Definite	F2RL1	CLARITHROMYCIN		DTC	18212111
F2RL1	F2RL1	Definite	F2RL1	DOXYCYCLINE		DTC	19258275
F2RL1	F2RL1	Definite	F2RL1	MINOCYCLINE		DTC	19258275
F2RL1	F2RL1	Definite	F2RL1	CHEMBL494502		DTC	18720984
CTSB	CTSB	Definite	CTSB	COUMARIN		NCI	8576174
CTSB	CTSB	Definite	CTSB	BORTEZOMIB		DTC	20875739
CTSB	CTSB	Definite	CTSB	UREA		NCI	3223934
GPNMB	GPNMB	Definite	GPNMB	GLEMBATUMUMAB VEDOTIN	binder	ChemblInteractions	16489096|20215530
UTRN	UTRN	Definite	UTRN	EZUTROMID		TTD
ROR1	ROR1	Definite	ROR1	CIRMTUZUMAB		TTD
DPP4	DPP4	Definite	DPP4	VILDAGLIPTIN	inhibitor	TdgClinicalTrial|ChemblInteractions|TTD	8100523|15562200|19149538
DPP4	DPP4	Definite	DPP4	OMARIGLIPTIN	inhibitor	ChemblInteractions|TTD
DPP4	DPP4	Definite	DPP4	LINAGLIPTIN	inhibitor	ChemblInteractions|TTD	22149370
DPP4	DPP4	Definite	DPP4	SAXAGLIPTIN	inhibitor	TdgClinicalTrial|TEND|TTD	16033281
DPP4	DPP4	Definite	DPP4	ENALAPRIL		NCI	16678199
DPP4	DPP4	Definite	DPP4	BEGELOMAB	antibody|inhibitor	ChemblInteractions|TTD
DPP4	DPP4	Definite	DPP4	ALOGLIPTIN	inhibitor	TdgClinicalTrial|TTD
DPP4	DPP4	Definite	DPP4	DENAGLIPTIN		TTD
DPP4	DPP4	Definite	DPP4	EVOGLIPTIN		TTD
DPP4	DPP4	Definite	DPP4	BISEGLIPTIN		TdgClinicalTrial|TTD
DPP4	DPP4	Definite	DPP4	GOSOGLIPTIN	inhibitor	ChemblInteractions|TTD	21366665|10592235
DPP4	DPP4	Definite	DPP4	VALACYCLOVIR		DTC	24185376
DPP4	DPP4	Definite	DPP4	SITAGLIPTIN PHOSPHATE	inhibitor	ChemblInteractions
DPP4	DPP4	Definite	DPP4	GEMIGLIPTIN		TTD
DPP4	DPP4	Definite	DPP4	CARMEGLIPTIN	inhibitor	ChemblInteractions
DPP4	DPP4	Definite	DPP4	SITAGLIPTIN	inhibitor	TdgClinicalTrial|TEND|TTD	17315049|17352516|16490580|17407649|16855072|11752352|19065993|17593236|16868220|16682937|16338283|18182122
DPP4	DPP4	Definite	DPP4	SAXAGLIPTIN HYDROCHLORIDE	inhibitor	ChemblInteractions
DPP4	DPP4	Definite	DPP4	CAPTOPRIL		NCI	17531305
DPP4	DPP4	Definite	DPP4	TRELAGLIPTIN SUCCINATE	inhibitor	ChemblInteractions
DPP4	DPP4	Definite	DPP4	ANAGLIPTIN		TTD	19246581
DPP4	DPP4	Definite	DPP4	TRELAGLIPTIN		TTD
DPP4	DPP4	Definite	DPP4	TENELIGLIPTIN	inhibitor	TTD
DPP4	DPP4	Definite	DPP4	ALOGLIPTIN BENZOATE	inhibitor	ChemblInteractions
DPP4	DPP4	Definite	DPP4	DUTOGLIPTIN		TdgClinicalTrial|TTD
SLC25A4	SLC25A4	Definite	SLC25A4	CLODRONIC ACID	inhibitor	TdgClinicalTrial|TTD	11752352|11961144
SLC2A4	SLC2A4	Definite	SLC2A4	PENICILLAMINE		NCI	17666490
SLC2A4	SLC2A4	Definite	SLC2A4	GLUFOSFAMIDE		TdgClinicalTrial
SLC2A4	SLC2A4	Definite	SLC2A4	UCN-01		NCI	15534092
SLC2A4	SLC2A4	Definite	SLC2A4	WORTMANNIN		NCI	11598141|12490950|12743033|18366935
SLC2A4	SLC2A4	Definite	SLC2A4	TROGLITAZONE		NCI	11947963
SLC2A4	SLC2A4	Definite	SLC2A4	GLIPIZIDE		NCI	8043894
SLC2A4	SLC2A4	Definite	SLC2A4	PHENTOLAMINE		NCI	10381893
SLC2A4	SLC2A4	Definite	SLC2A4	NYSTATIN		NCI	11593015
SLC2A4	SLC2A4	Definite	SLC2A4	EPINEPHRINE		NCI	12376414
SLC2A4	SLC2A4	Definite	SLC2A4	FLUDEOXYGLUCOSE-F18		NCI	7884509|12900743
SLC2A4	SLC2A4	Definite	SLC2A4	PSYLLIUM SEED HUSKS		NCI	10696527
SLC2A4	SLC2A4	Definite	SLC2A4	SOYBEAN OIL		NCI	10997602
SLC2A4	SLC2A4	Definite	SLC2A4	INDOMETHACIN		NCI	8557642
SLC2A4	SLC2A4	Definite	SLC2A4	SORBITOL		NCI	11879194
SLC2A4	SLC2A4	Definite	SLC2A4	ACETYLCYSTEINE		NCI	16713429
SLC2A4	SLC2A4	Definite	SLC2A4	VERAPAMIL		NCI	8622594
SLC2A4	SLC2A4	Definite	SLC2A4	LIOTHYRONINE SODIUM		NCI	9217278
SLC2A4	SLC2A4	Definite	SLC2A4	CHEMBL35482		NCI	11978788
SLC2A4	SLC2A4	Definite	SLC2A4	COLCHICINE		NCI	16239226
SLC2A4	SLC2A4	Definite	SLC2A4	URIDINE		NCI	9030547
SLC2A4	SLC2A4	Definite	SLC2A4	EPIGALOCATECHIN GALLATE		NCI	18591783
SLC2A4	SLC2A4	Definite	SLC2A4	DIPYRIDAMOLE		NCI	1716731
SLC2A4	SLC2A4	Definite	SLC2A4	IMATINIB		NCI	16707477
SLC2A4	SLC2A4	Definite	SLC2A4	ACARBOSE		NCI	12065205
SLC2A4	SLC2A4	Definite	SLC2A4	PRASTERONE		NCI	18349113
SLC2A4	SLC2A4	Definite	SLC2A4	INDINAVIR		NCI	11916910
SLC2A4	SLC2A4	Definite	SLC2A4	STREPTOZOCIN		NCI	10098523|9421368|2354749
SLC2A4	SLC2A4	Definite	SLC2A4	ETOPOSIDE PHOSPHATE		NCI	15496478
SLC2A4	SLC2A4	Definite	SLC2A4	PROGESTERONE		NCI	17068109
SLC2A4	SLC2A4	Definite	SLC2A4	RESVERATROL		NCI	18065527
SLC2A4	SLC2A4	Definite	SLC2A4	NEOMYCIN		NCI	15024008
SLC2A4	SLC2A4	Definite	SLC2A4	HEPARIN		NCI	10997602
SLC2A4	SLC2A4	Definite	SLC2A4	MIRTAZAPINE		NCI	16002093
SLC2A4	SLC2A4	Definite	SLC2A4	INSULIN		NCI	8349045|7884509|9918825|8995390|11714021|17616136|8243832|2040701|16423895|17227768|17279354|16754199|10198313|14637133|15083319|11401844|9792680|10778531|17976658|1855475|12054114|1999488|11375332|15365619|10334307|12490950|9048628|9616209|15536229|1324860|8665891|8419118|9176187|7695642|9227455|17400720|8013658|12175706|17462778|9406133|11443199|9437239|17709177|2050674|7585807|12540375|15235327|11079746|10839189|11522683|8636261|8789319|7796936|8412752|15850715|1612011|8675649|15235328|11916910|7750476|10497159|9421368|17959846|16823721|2249650|7575448|17072583|9748297|8391425|15469417|1587399|9175878|9453263|17825496|10542046|9227454|7968595|10871200|12829635|12932196|18322300|7866477|8063042|10080958|16489447|12970362|10834933|15264018|8522056|15258906|18366935|8048627|1858877|8529803|9950801
SLC2A4	SLC2A4	Definite	SLC2A4	ESTRADIOL		NCI	17068109
SLC2A4	SLC2A4	Definite	SLC2A4	STAUROSPORINE		NCI	8068015
SLC2A4	SLC2A4	Definite	SLC2A4	GENISTEIN		NCI	8424658
SLC2A4	SLC2A4	Definite	SLC2A4	CURCUMIN		NCI	12446602
SLC2A4	SLC2A4	Definite	SLC2A4	IRBESARTAN		NCI	18162196
SLC2A4	SLC2A4	Definite	SLC2A4	GLYBURIDE		NCI	8224371
SLC2A4	SLC2A4	Definite	SLC2A4	HALOPERIDOL		NCI	16002093
SLC2A4	SLC2A4	Definite	SLC2A4	DEXAMETHASONE		NCI	1587399
SLC2A4	SLC2A4	Definite	SLC2A4	OMAPATRILAT		NCI	15776120
SLC2A4	SLC2A4	Definite	SLC2A4	CLOFIBRATE		NCI	8557642
CASR	CASR	Definite	CASR	CINACALCET HYDROCHLORIDE	positive modulator	ChemblInteractions
CASR	CASR	Definite	CASR	TECALCET HYDROCHLORIDE	modulator	ChemblInteractions
CASR	CASR	Definite	CASR	VELCALCETIDE	agonist	ChemblInteractions|TTD	24235081
CASR	CASR	Definite	CASR	CINACALCET	allosteric modulator|agonist	TdgClinicalTrial|TEND|TTD	19261825|16109140|19461861|16030053|19181759|15864123|15794735|19056615|15884662|11752352
CASR	CASR	Definite	CASR	RONACALERET	allosteric modulator|antagonist	TdgClinicalTrial|ChemblInteractions	21593114
CASR	CASR	Definite	CASR	ASP7991	positive modulator	ChemblInteractions|TTD
CASR	CASR	Definite	CASR	ENCALERET SULFATE		TTD
CASR	CASR	Definite	CASR	PAMIDRONIC ACID		NCI	15241688
CASR	CASR	Definite	CASR	CHEMBL180672		TdgClinicalTrial	17932932
MEGF11	MEGF11	Definite	MEGF11	FLUOROURACIL		PharmGKB	24444404
GCLM	GCLM	Definite	GCLM	CISPLATIN		NCI	10399958
GCLM	GCLM	Definite	GCLM	SULFORAPHANE		NCI	11535546
GCLM	GCLM	Definite	GCLM	MELATONIN		NCI	10515588
MAP2K1	MAP2K1	Definite	MAP2K1	WX-554	inhibitor	TdgClinicalTrial|ChemblInteractions
MAP2K1	MAP2K1	Definite	MAP2K1	SELUMETINIB	inhibitor|allosteric modulator	TALC|MyCancerGenome|ClearityFoundationClinicalTrial|JAX-CKB|ChemblInteractions|COSMIC|CIViC|CancerCommons|MyCancerGenomeClinicalTrial|TTD	22197931|26324360|17332304|22327936|25394791|28029918|18632602|19915144|26582713|17699718|23444215|24448821|27312529
MAP2K1	MAP2K1	Definite	MAP2K1	COBIMETINIB	allosteric modulator|inhibitor	TALC|MyCancerGenome|TdgClinicalTrial|ClearityFoundationClinicalTrial|JAX-CKB|ChemblInteractions|CancerCommons|MyCancerGenomeClinicalTrial|OncoKB	26566875|26384788
MAP2K1	MAP2K1	Definite	MAP2K1	PIMASERTIB	inhibitor	TALC|MyCancerGenome|ClearityFoundationClinicalTrial|ChemblInteractions
MAP2K1	MAP2K1	Definite	MAP2K1	VEMURAFENIB		JAX-CKB|DoCM|CIViC	22197931|24265153|21383288|7651428|18632602|19915144|23569304|22389471|25157968|24448821|27312529
MAP2K1	MAP2K1	Definite	MAP2K1	TRAMETINIB	antagonist|inhibitor	TALC|MyCancerGenome|TdgClinicalTrial|ClearityFoundationClinicalTrial|JAX-CKB|CIViC|MyCancerGenomeClinicalTrial|OncoKB	25370473|26644315|24265153|25673644|26566875|26582713|22389471|25899310|27312529|24982505|28179366|23432625|24265154
MAP2K1	MAP2K1	Definite	MAP2K1	BALAMAPIMOD	inhibitor	ChemblInteractions
MAP2K1	MAP2K1	Definite	MAP2K1	CI-1040	allosteric modulator|inhibitor	MyCancerGenome|JAX-CKB|ChemblInteractions	12370306|19915144
MAP2K1	MAP2K1	Definite	MAP2K1	OMIPALISIB		JAX-CKB	22389471
MAP2K1	MAP2K1	Definite	MAP2K1	BINIMETINIB	allosteric modulator|inhibitor	MyCancerGenome|TdgClinicalTrial|ClearityFoundationClinicalTrial|ChemblInteractions|CIViC|MyCancerGenomeClinicalTrial	31227518
MAP2K1	MAP2K1	Definite	MAP2K1	TRAMETINIB DIMETHYL SULFOXIDE	inhibitor	ChemblInteractions
MAP2K1	MAP2K1	Definite	MAP2K1	DASATINIB		DTC
MAP2K1	MAP2K1	Definite	MAP2K1	ENCORAFENIB		JAX-CKB	27312529
MAP2K1	MAP2K1	Definite	MAP2K1	CETUXIMAB		JAX-CKB|CIViC	26644315|27312529|28179366
MAP2K1	MAP2K1	Definite	MAP2K1	PIMASERTIB HYDROCHLORIDE	inhibitor	CancerCommons
MAP2K1	MAP2K1	Definite	MAP2K1	TAK-733	allosteric modulator|inhibitor	MyCancerGenome|ClearityFoundationClinicalTrial|ChemblInteractions|CancerCommons
MAP2K1	MAP2K1	Definite	MAP2K1	PANITUMUMAB		JAX-CKB|CIViC	26644315|31227518
MAP2K1	MAP2K1	Definite	MAP2K1	REFAMETINIB	inhibitor|allosteric modulator	MyCancerGenome|JAX-CKB|ChemblInteractions|CancerCommons	26582713
MAP2K1	MAP2K1	Definite	MAP2K1	CENISERTIB		DTC
MAP2K1	MAP2K1	Definite	MAP2K1	E-6201	inhibitor	JAX-CKB|ChemblInteractions	24448821
MAP2K1	MAP2K1	Definite	MAP2K1	ALPELISIB		JAX-CKB	27312529
MAP2K1	MAP2K1	Definite	MAP2K1	PLX-4720		JAX-CKB	21383288|19915144
MAP2K1	MAP2K1	Definite	MAP2K1	RG-7304	inhibitor	DTC|ChemblInteractions	25766633
MAP2K1	MAP2K1	Definite	MAP2K1	CHEMBL1956073		DTC	20053779
MAP2K1	MAP2K1	Definite	MAP2K1	PD-0166285		DTC
MAP2K1	MAP2K1	Definite	MAP2K1	ILORASERTIB		DTC
MAP2K1	MAP2K1	Definite	MAP2K1	CHEMBL379975		DTC
MAP2K1	MAP2K1	Definite	MAP2K1	RO-4987655	inhibitor	ChemblInteractions|CancerCommons
MAP2K1	MAP2K1	Definite	MAP2K1	CHEMBL406845		DTC
MAP2K1	MAP2K1	Definite	MAP2K1	JNJ-7706621		DTC
MAP2K1	MAP2K1	Definite	MAP2K1	TOZASERTIB		DTC
MAP2K1	MAP2K1	Definite	MAP2K1	CHEMBL202721		DTC
MAP2K1	MAP2K1	Definite	MAP2K1	ARRY-300		TdgClinicalTrial
MAP2K1	MAP2K1	Definite	MAP2K1	VANDETANIB		DTC
MAP2K1	MAP2K1	Definite	MAP2K1	PD-0325901	inhibitor	DTC|MyCancerGenome|JAX-CKB|ChemblInteractions	23398453|26267534|25766633|26582713|10592235
MAP2K1	MAP2K1	Definite	MAP2K1	DEL-22379		JAX-CKB	26267534
MAP2K1	MAP2K1	Definite	MAP2K1	RG-1530		DTC
MAP2K1	MAP2K1	Definite	MAP2K1	RG-7167	inhibitor	ChemblInteractions
MAP2K1	MAP2K1	Definite	MAP2K1	RG-7420	inhibitor	MyCancerGenome|ChemblInteractions
MAP2K1	MAP2K1	Definite	MAP2K1	DOVITINIB		DTC
MAP2K1	MAP2K1	Definite	MAP2K1	STAUROSPORINE		DTC
MAP2K1	MAP2K1	Definite	MAP2K1	CERITINIB		JAX-CKB	25394791
MAP2K1	MAP2K1	Definite	MAP2K1	COBIMETINIB FUMARATE	inhibitor	ChemblInteractions
MAP2K1	MAP2K1	Definite	MAP2K1	AS-703988	inhibitor	ChemblInteractions
MAP2K1	MAP2K1	Definite	MAP2K1	TAE-684		DTC
MAP2K1	MAP2K1	Definite	MAP2K1	CHEMBL546797		DTC
MAP2K1	MAP2K1	Definite	MAP2K1	DABRAFENIB		JAX-CKB|CIViC	25370473|24265153|25673644|22389471|27312529|24463458|24265154
MAP2K1	MAP2K1	Definite	MAP2K1	MEKINIST	inhibitor	CancerCommons
MAP2K1	MAP2K1	Definite	MAP2K1	SOTRASTAURIN		DTC
MAP2K1	MAP2K1	Definite	MAP2K1	AZD-8330	inhibitor	TdgClinicalTrial|ChemblInteractions
HCN1	HCN1	Definite	HCN1	TRAMADOL		PharmGKB	30971809
CFL1	CFL1	Definite	CFL1	SERTRALINE		DTC	16680159
CFL1	CFL1	Definite	CFL1	ROTENONE		DTC	16680159
CFL1	CFL1	Definite	CFL1	CLOTRIMAZOLE		DTC	16680159
CFL1	CFL1	Definite	CFL1	FENOFIBRATE		DTC	16680159
CFL1	CFL1	Definite	CFL1	PATULIN		DTC	16680159
CFL1	CFL1	Definite	CFL1	CLOFIBRATE		DTC	16680159
CFL1	CFL1	Definite	CFL1	MG-132		DTC	16680159
CFL1	CFL1	Definite	CFL1	CINNARIZINE		DTC	16680159
AVPR1B	AVPR1B	Definite	AVPR1B	VASOPRESSIN	agonist	TdgClinicalTrial|ChemblInteractions|TEND	17284170|17027167|15993108|16720725|16114100
AVPR1B	AVPR1B	Definite	AVPR1B	DESMOPRESSIN	agonist	TdgClinicalTrial|TEND|TTD	18655906|14971638|15613460
AVPR1B	AVPR1B	Definite	AVPR1B	(R)-PIA		DTC
AVPR1B	AVPR1B	Definite	AVPR1B	ATOSIBAN	antagonist	TTD	10519430
AVPR1B	AVPR1B	Definite	AVPR1B	TERLIPRESSIN		TdgClinicalTrial|TEND	17284170|17027167|15993108|16720725|16114100
AVPR1B	AVPR1B	Definite	AVPR1B	N6-CYCLOPENTYLADENOSINE		DTC
AVPR1B	AVPR1B	Definite	AVPR1B	NECA		DTC
AVPR1B	AVPR1B	Definite	AVPR1B	N6-PHENYLADENOSINE		DTC
AVPR1B	AVPR1B	Definite	AVPR1B	NELIVAPTAN	antagonist	ChemblInteractions
AVPR1B	AVPR1B	Definite	AVPR1B	LYPRESSIN	agonist	ChemblInteractions	17284170|17027167|15993108|16720725|16114100
AVPR1B	AVPR1B	Definite	AVPR1B	OXYTOCIN	agonist	TTD
AVPR1B	AVPR1B	Definite	AVPR1B	CHEMBL285819		DTC
AVPR1B	AVPR1B	Definite	AVPR1B	MOZAVAPTAN	antagonist	TTD
AVPR1B	AVPR1B	Definite	AVPR1B	DESMOPRESSIN ACETATE	agonist	ChemblInteractions
AVPR1B	AVPR1B	Definite	AVPR1B	VASOPRESSIN TANNATE	agonist	ChemblInteractions
RSPO3	RSPO3	Definite	RSPO3	ROSMANTUZUMAB		TTD
BLM	BLM	Definite	BLM	METHYLENE BLUE		DTC
BLM	BLM	Definite	BLM	5,7-DIHYDROXYISOFLAVONE		DTC
BLM	BLM	Definite	BLM	9,10-PHENANTHRENEQUINONE		DTC
BLM	BLM	Definite	BLM	BAICALEIN		DTC
BLM	BLM	Definite	BLM	DIHYDROGAMBOGIC ACID		DTC
BLM	BLM	Definite	BLM	DAUNORUBICIN		DTC
BLM	BLM	Definite	BLM	DAUNORUBICIN HYDROCHLORIDE		DTC
BLM	BLM	Definite	BLM	ASTERRIC ACID		DTC
BLM	BLM	Definite	BLM	CHEMBL56393		DTC
BLM	BLM	Definite	BLM	ALAZANINE		DTC
BLM	BLM	Definite	BLM	LIPOIC ACID, ALPHA		DTC
BLM	BLM	Definite	BLM	PHANQUONE		DTC
BLM	BLM	Definite	BLM	METHOCTRAMINE HYDROCHLORIDE		DTC
BLM	BLM	Definite	BLM	IDARUBICIN		DTC
BLM	BLM	Definite	BLM	GW7647		DTC
BLM	BLM	Definite	BLM	ROSE BENGAL		DTC
BLM	BLM	Definite	BLM	ROSMARINIC ACID		DTC
BLM	BLM	Definite	BLM	SOFALCONE		DTC
BLM	BLM	Definite	BLM	STREPTONIGRIN		DTC
BLM	BLM	Definite	BLM	CHEMBL337173		DTC
BLM	BLM	Definite	BLM	HYPERICIN		DTC
BLM	BLM	Definite	BLM	CHEMBL211670		DTC
BLM	BLM	Definite	BLM	CAULIBUGULONE C		DTC
BLM	BLM	Definite	BLM	FENOLDOPAM MESYLATE		DTC
BLM	BLM	Definite	BLM	MENADIONE		DTC
BLM	BLM	Definite	BLM	FLUORESCEIN		DTC
BLM	BLM	Definite	BLM	PURPUROGALLIN		DTC
BLM	BLM	Definite	BLM	CHEMBL515252		DTC
BLM	BLM	Definite	BLM	IRIGENOL		DTC
BLM	BLM	Definite	BLM	CHEMBL106525		DTC
BLM	BLM	Definite	BLM	ERYTHROSINE		DTC
BLM	BLM	Definite	BLM	HYDROXYUREA		NCI	18504617
BLM	BLM	Definite	BLM	WEDELOLACTONE		DTC
BLM	BLM	Definite	BLM	CHEMBL515505		DTC
BLM	BLM	Definite	BLM	PYROGALLOL RED		DTC
BLM	BLM	Definite	BLM	CONGO RED		DTC
BLM	BLM	Definite	BLM	SALIRASIB		DTC
BLM	BLM	Definite	BLM	3-O-METHYLQUERCETIN		DTC
BLM	BLM	Definite	BLM	HARMALOL		DTC
BLM	BLM	Definite	BLM	CHEMBL458328		DTC
BLM	BLM	Definite	BLM	CHEMBL1451216		DTC
BLM	BLM	Definite	BLM	CHEMBL601757		DTC
BLM	BLM	Definite	BLM	METHYLTHIONINIUM CHLORIDE		DTC
BLM	BLM	Definite	BLM	DEPHOSTATIN		DTC
BLM	BLM	Definite	BLM	CHEMBL599013		DTC
BLM	BLM	Definite	BLM	GENTIAN VIOLET		DTC
BLM	BLM	Definite	BLM	FLUPIRTINE MALEATE		DTC
BLM	BLM	Definite	BLM	CHEMBL580421		DTC
BLM	BLM	Definite	BLM	CALMIDAZOLIUM CHLORIDE		DTC
BLM	BLM	Definite	BLM	CAULIBUGULONE B		DTC
BLM	BLM	Definite	BLM	ESTRAMUSTINE		DTC
BLM	BLM	Definite	BLM	DOXORUBICIN HYDROCHLORIDE		DTC
BLM	BLM	Definite	BLM	CHEMBL578512		DTC
BLM	BLM	Definite	BLM	CHEMBL601140		DTC
BLM	BLM	Definite	BLM	LOMOFUNGIN		DTC
BLM	BLM	Definite	BLM	HELIOMYCIN		DTC
BLM	BLM	Definite	BLM	L-NOREPINEPHRINE		DTC
BLM	BLM	Definite	BLM	CHEMBL1397270		DTC
BLM	BLM	Definite	BLM	LUTEOLIN		DTC
BLM	BLM	Definite	BLM	IRIGINOL HEXAACEATATE		DTC
BLM	BLM	Definite	BLM	MITOXANTRONE		DTC
BLM	BLM	Definite	BLM	CHEMBL587856		DTC
BLM	BLM	Definite	BLM	QUINALDINE BLUE		DTC
BLM	BLM	Definite	BLM	QUERCETIN DIHYDRATE		DTC
BLM	BLM	Definite	BLM	LIOTHYRONINE SODIUM		DTC
BLM	BLM	Definite	BLM	GOSSYPOL		DTC
BLM	BLM	Definite	BLM	CHEMBL1307453		DTC
BLM	BLM	Definite	BLM	CHEMBL429095		DTC
BLM	BLM	Definite	BLM	TOLONIUM CHLORIDE		DTC
BLM	BLM	Definite	BLM	CHEMBL72365		DTC
BLM	BLM	Definite	BLM	LAPACHONE		DTC
BLM	BLM	Definite	BLM	CHEMBL234338		DTC
BLM	BLM	Definite	BLM	CHEMBL67535		DTC
BLM	BLM	Definite	BLM	CARUBICIN		DTC
BLM	BLM	Definite	BLM	ELLAGIC ACID		DTC
BLM	BLM	Definite	BLM	NOREPINEPHRINE		DTC
BLM	BLM	Definite	BLM	TETRAIDOFLUORESCEIN		DTC
BLM	BLM	Definite	BLM	FENOLDOPAM BROMIDE		DTC
BLM	BLM	Definite	BLM	ACRIFLAVINE		DTC
BLM	BLM	Definite	BLM	CHEMBL68534		DTC
BLM	BLM	Definite	BLM	RHEIN		DTC
BLM	BLM	Definite	BLM	BEXAROTENE		DTC
BLM	BLM	Definite	BLM	CHEMBL1364172		DTC
BLM	BLM	Definite	BLM	TANSHINONE IIA SULFONATE		DTC
BLM	BLM	Definite	BLM	CHEMBL463783		DTC
BLM	BLM	Definite	BLM	CHEMBL175266		DTC
BLM	BLM	Definite	BLM	JUGLONE		DTC
BLM	BLM	Definite	BLM	CHEMBL1256813		DTC
BLM	BLM	Definite	BLM	CHEMBL592124		DTC
BLM	BLM	Definite	BLM	LEVODOPA		DTC
BLM	BLM	Definite	BLM	METHYLDOPA		DTC
BLM	BLM	Definite	BLM	MITOXANTRONE HYDROCHLORIDE		DTC
BLM	BLM	Definite	BLM	AURINTRICARBOXYLIC ACID		DTC
BLM	BLM	Definite	BLM	QUERCETIN		DTC
BLM	BLM	Definite	BLM	CHEMBL1504679		DTC
BLM	BLM	Definite	BLM	CHEMBL578741		DTC
BLM	BLM	Definite	BLM	TRIMETREXATE		DTC
BLM	BLM	Definite	BLM	MYRICETIN		DTC
BLM	BLM	Definite	BLM	CHEMBL585591		DTC
BLM	BLM	Definite	BLM	CHEMBL530280		DTC
PDPK1	PDPK1	Definite	PDPK1	CELECOXIB	inhibitor	NCI	16060857|15205346|14973075|12000750|16455452|16887935
PDPK1	PDPK1	Definite	PDPK1	SOTRASTAURIN		DTC
PDPK1	PDPK1	Definite	PDPK1	TOZASERTIB		DTC
PDPK1	PDPK1	Definite	PDPK1	RG-1530		DTC
PDPK1	PDPK1	Definite	PDPK1	CYC-116		DTC
PDPK1	PDPK1	Definite	PDPK1	PF-00562271		DTC
PDPK1	PDPK1	Definite	PDPK1	TAE-684		DTC
PDPK1	PDPK1	Definite	PDPK1	R-406		DTC
PDPK1	PDPK1	Definite	PDPK1	SP-600125		DTC
PDPK1	PDPK1	Definite	PDPK1	DOVITINIB		DTC
PDPK1	PDPK1	Definite	PDPK1	GO-6976		DTC
PDPK1	PDPK1	Definite	PDPK1	LY-2090314		DTC
PDPK1	PDPK1	Definite	PDPK1	AR-12	inhibitor	TTD
PDPK1	PDPK1	Definite	PDPK1	KENPAULLONE		DTC
PDPK1	PDPK1	Definite	PDPK1	CENISERTIB		DTC
PDPK1	PDPK1	Definite	PDPK1	ALISERTIB		DTC
PDPK1	PDPK1	Definite	PDPK1	DIMETHYLADENINE		DTC
PDPK1	PDPK1	Definite	PDPK1	MLN-8054		DTC
PDPK1	PDPK1	Definite	PDPK1	ILORASERTIB		DTC
PDPK1	PDPK1	Definite	PDPK1	ALSTERPAULLONE		DTC
PDPK1	PDPK1	Definite	PDPK1	CHEMBL578061		DTC
PIK3R4	PIK3R4	Definite	PIK3R4	PI-103	inhibitor	MyCancerGenome
PIK3R4	PIK3R4	Definite	PIK3R4	ALPELISIB	inhibitor	MyCancerGenome|MyCancerGenomeClinicalTrial
PIK3R4	PIK3R4	Definite	PIK3R4	SONOLISIB	inhibitor	MyCancerGenome|MyCancerGenomeClinicalTrial
PIK3R4	PIK3R4	Definite	PIK3R4	PICTILISIB	inhibitor	MyCancerGenome
PIK3R4	PIK3R4	Definite	PIK3R4	GEDATOLISIB	inhibitor	MyCancerGenome|MyCancerGenomeClinicalTrial
PIK3R4	PIK3R4	Definite	PIK3R4	DACTOLISIB	inhibitor	MyCancerGenome|MyCancerGenomeClinicalTrial
PIK3R4	PIK3R4	Definite	PIK3R4	OMIPALISIB	inhibitor	MyCancerGenomeClinicalTrial
PIK3R4	PIK3R4	Definite	PIK3R4	PF-04691502	inhibitor	MyCancerGenome
PIK3R4	PIK3R4	Definite	PIK3R4	APITOLISIB	inhibitor	MyCancerGenome
PIK3R4	PIK3R4	Definite	PIK3R4	COPANLISIB	inhibitor	MyCancerGenome|MyCancerGenomeClinicalTrial
PIK3R4	PIK3R4	Definite	PIK3R4	VOXTALISIB	inhibitor	MyCancerGenome
PIK3R4	PIK3R4	Definite	PIK3R4	INFIGRATINIB	inhibitor	MyCancerGenome
PIK3R4	PIK3R4	Definite	PIK3R4	GSK-2636771	inhibitor	MyCancerGenome
PIK3R4	PIK3R4	Definite	PIK3R4	PILARALISIB	inhibitor	MyCancerGenome
PIK3R4	PIK3R4	Definite	PIK3R4	QUERCETIN	inhibitor	MyCancerGenome
PIK3R4	PIK3R4	Definite	PIK3R4	BUPARLISIB	inhibitor	MyCancerGenome
SLC22A4	SLC22A4	Definite	SLC22A4	IMATINIB		PharmGKB	23127916|22875622
SCN3B	SCN3B	Definite	SCN3B	ZONISAMIDE	inhibitor	TdgClinicalTrial	19557119|20001433|19948168|15511691|20025128|14704463|18433351
SPHK1	SPHK1	Definite	SPHK1	DIMETHYLSPINGOSINE		DTC	19469544
SPHK1	SPHK1	Definite	SPHK1	CHEMBL554130		DTC	19632123
MPO	MPO	Definite	MPO	NIMESULIDE		NCI	17176264
MPO	MPO	Definite	MPO	DIMETHYL SULFOXIDE		NCI	1845843
MPO	MPO	Definite	MPO	FLUDARABINE		NCI	15608444
MPO	MPO	Definite	MPO	THEOPHYLLINE		NCI	8630596
MPO	MPO	Definite	MPO	DICLOFENAC		NCI	2173589
MPO	MPO	Definite	MPO	FENTANYL		NCI	8391745
MPO	MPO	Definite	MPO	ASULACRINE		NCI	1333205
MPO	MPO	Definite	MPO	TENECTEPLASE		NCI	16650886
MPO	MPO	Definite	MPO	FLUTAMIDE		NCI	16330533
MPO	MPO	Definite	MPO	DOXYCYCLINE		NCI	14564835
MPO	MPO	Definite	MPO	PSORALEN		NCI	15865234
MPO	MPO	Definite	MPO	OCTREOTIDE		NCI	15003363
MPO	MPO	Definite	MPO	PYRAZINAMIDE		NCI	2832129
MPO	MPO	Definite	MPO	LITHIUM		NCI	8224362
MPO	MPO	Definite	MPO	TRIMETHOPRIM		NCI	7425598
MPO	MPO	Definite	MPO	PROPYLTHIOURACIL		DTC	26509551
MPO	MPO	Definite	MPO	LIDOCAINE		NCI	8973808
MPO	MPO	Definite	MPO	LORATADINE		NCI	17159802
MPO	MPO	Definite	MPO	TOLMETIN		NCI	6266970
KIF6	KIF6	Definite	KIF6	ATORVASTATIN		PharmGKB	20403483|18222353|18222355|20215968|30304062
KIF6	KIF6	Definite	KIF6	PRAVASTATIN		PharmGKB	20403483|18222353|18222355|20215968
KIF6	KIF6	Definite	KIF6	ROSUVASTATIN		PharmGKB	30304062
KIF6	KIF6	Definite	KIF6	SIMVASTATIN		PharmGKB	21458191|30304062
FLT3	FLT3	Definite	FLT3	PEXIDARTINIB	inhibitor	MyCancerGenome|JAX-CKB|ChemblInteractions|CIViC|CancerCommons|TTD	28716061|25847190
FLT3	FLT3	Definite	FLT3	AST-487	inhibitor	ChemblInteractions
FLT3	FLT3	Definite	FLT3	MIDOSTAURIN	antagonist|inhibitor	MyCancerGenome|TdgClinicalTrial|JAX-CKB|ChemblInteractions|DoCM|CIViC|PharmGKB|TTD|FDA|OncoKB	17889720|19657110|22627678|16857985|17047150|15178581|23430109|25530214|16150941|24046014|15256420|23783394|23261068|28644114|28546144|12124173|23392356|15374944|11290608|22504184|22504185|24619500|23714533|15345593|22368270|20733134|25157968|23878140|14604974|18068628|17606455|16969355|22504183|23321257|22858906|27186148|15374878
FLT3	FLT3	Definite	FLT3	XL-999	inhibitor	ChemblInteractions
FLT3	FLT3	Definite	FLT3	QUIZARTINIB	inhibitor	MyCancerGenome|TdgClinicalTrial|JAX-CKB|ChemblInteractions|DoCM|COSMIC|CIViC|TTD|OncoKB	17889720|19657110|16857985|17047150|23430109|24046014|15256420|23783394|24002496|23261068|27099147|26920889|23392356|11290608|22504184|22504185|24619500|23714533|22368270|20733134|25157968|23878140|14604974|17606455|22504183|23321257|22858906|15374878
FLT3	FLT3	Definite	FLT3	SUNITINIB	inhibitor	TALC|MyCancerGenome|TdgClinicalTrial|JAX-CKB|TEND|COSMIC|CIViC|MyCancerGenomeClinicalTrial|PharmGKB	25818407|15304385|19248971|19667267|23392356|12531805|21482694|16990784|15180525|14753710|11752352|26244574|14654525|27181063|20683446|24013576|22858906
FLT3	FLT3	Definite	FLT3	CHEMBL3397300		JAX-CKB	27780853
FLT3	FLT3	Definite	FLT3	SORAFENIB	antagonist|inhibitor	TALC|TdgClinicalTrial|JAX-CKB|TEND|DoCM|COSMIC|CIViC|PharmGKB|OncoKB	17889720|19657110|17205056|16857985|17047150|23430109|24046014|15256420|25848357|23783394|17229632|18230792|23261068|23969938|23392356|11290608|22504184|21482694|22504185|28362716|23714533|22368270|20733134|25157968|23613521|14604974|17606455|22504183|23321257|22858906|15374878
FLT3	FLT3	Definite	FLT3	TAE-684		DTC
FLT3	FLT3	Definite	FLT3	DOVITINIB	inhibitor	DTC|ChemblInteractions
FLT3	FLT3	Definite	FLT3	AMUVATINIB	inhibitor	TALC|MyCancerGenome|TdgClinicalTrial|ChemblInteractions
FLT3	FLT3	Definite	FLT3	CABOZANTINIB	inhibitor	MyCancerGenome|JAX-CKB	21926191
FLT3	FLT3	Definite	FLT3	CRENOLANIB	inhibitor	JAX-CKB|ChemblInteractions|DoCM|MyCancerGenomeClinicalTrial|OncoKB	23430109|22504184|24619500|23878140|24623852
FLT3	FLT3	Definite	FLT3	MK-2461	inhibitor	TTD
FLT3	FLT3	Definite	FLT3	IMC-EB10		TTD
FLT3	FLT3	Definite	FLT3	LINIFANIB	inhibitor	DTC|TdgClinicalTrial|ChemblInteractions
FLT3	FLT3	Definite	FLT3	SP-600125		DTC
FLT3	FLT3	Definite	FLT3	SU-014813	inhibitor	ChemblInteractions
FLT3	FLT3	Definite	FLT3	TANDUTINIB	inhibitor	DTC|MyCancerGenome|TdgClinicalTrial|JAX-CKB|ChemblInteractions|CIViC	15256420|27099147|12166950|12124172
FLT3	FLT3	Definite	FLT3	LESTAURTINIB	inhibitor	MyCancerGenome|TdgClinicalTrial|ChemblInteractions|DoCM|CIViC|TTD	17889720|19657110|16857985|17047150|23430109|14726387|24046014|15256420|23783394|23261068|11290608|22504184|22504185|23714533|22368270|20733134|25157968|14604974|17606455|22504183|23321257|22858906|15374878
FLT3	FLT3	Definite	FLT3	PACRITINIB	inhibitor	JAX-CKB|ChemblInteractions|TTD	22829080
FLT3	FLT3	Definite	FLT3	IDARUBICIN	inhibitor	MyCancerGenomeClinicalTrial
FLT3	FLT3	Definite	FLT3	GILTERITINIB	inhibitor	JAX-CKB|ChemblInteractions|CIViC|PharmGKB|TTD|FDA|OncoKB	28645776|27775694|28516360|31665578|32040554|26279055
FLT3	FLT3	Definite	FLT3	CYTARABINE		JAX-CKB	22627678|25818407|27626069|28644114
FLT3	FLT3	Definite	FLT3	PONATINIB	inhibitor	DTC|MyCancerGenome|JAX-CKB|DoCM|CIViC|TTD	17889720|19657110|23691988|16857985|17047150|23430109|24046014|15256420|23783394|23261068|11290608|22504184|21482694|20513156|22504185|24619500|23714533|22368270|20733134|25157968|14604974|17606455|22504183|23321257|15374878
FLT3	FLT3	Definite	FLT3	NINTEDANIB	inhibitor	TTD	18559524|31016670
FLT3	FLT3	Definite	FLT3	ENMD-2076	inhibitor	TALC|TdgClinicalTrial|JAX-CKB|ChemblInteractions	27406088
FLT3	FLT3	Definite	FLT3	ALTIRATINIB		JAX-CKB	26285778
FLT3	FLT3	Definite	FLT3	IMATINIB		JAX-CKB	15345593
FLT3	FLT3	Definite	FLT3	ZOTIRACICLIB	inhibitor	JAX-CKB|ChemblInteractions	21860433
FLT3	FLT3	Definite	FLT3	AT-9283	inhibitor	ChemblInteractions
FLT3	FLT3	Definite	FLT3	FORETINIB	inhibitor	ChemblInteractions
FLT3	FLT3	Definite	FLT3	GO-6976		DTC
FLT3	FLT3	Definite	FLT3	AKN-028	inhibitor	ChemblInteractions
FLT3	FLT3	Definite	FLT3	PD-0166285		DTC
FLT3	FLT3	Definite	FLT3	FAMITINIB	inhibitor	ChemblInteractions|TTD
FLT3	FLT3	Definite	FLT3	DAUNORUBICIN		JAX-CKB|NCI|CIViC	22627678|25818407|28644114|15626738
FLT3	FLT3	Definite	FLT3	CT-1578	inhibitor	ChemblInteractions
FLT3	FLT3	Definite	FLT3	BMS-690514	inhibitor	TTD
FLT3	FLT3	Definite	FLT3	C-1311	inhibitor	ChemblInteractions
FLT3	FLT3	Definite	FLT3	ENTRECTINIB		DTC
FLT3	FLT3	Definite	FLT3	REBASTINIB		JAX-CKB	27927766
FLT3	FLT3	Definite	FLT3	E-6201		JAX-CKB	26822154
FLT3	FLT3	Definite	FLT3	CHEMBL541400		DTC
FLT3	FLT3	Definite	FLT3	PALBOCICLIB		JAX-CKB	27099147
FLT3	FLT3	Definite	FLT3	SGI-1776	inhibitor	JAX-CKB	27099147
FLT3	FLT3	Definite	FLT3	CM-082	inhibitor	ChemblInteractions
FLT3	FLT3	Definite	FLT3	TOZASERTIB		DTC
FLT3	FLT3	Definite	FLT3	SEMAXANIB		NCI	15158089
FLT3	FLT3	Definite	FLT3	4SC-203	inhibitor	ChemblInteractions|TTD
FLT3	FLT3	Definite	FLT3	AZD-1152-HQPA		DTC
FLT3	FLT3	Definite	FLT3	RG-1530	inhibitor	DTC|ChemblInteractions
FLT3	FLT3	Definite	FLT3	BORTEZOMIB	inhibitor	MyCancerGenomeClinicalTrial
FLT3	FLT3	Definite	FLT3	AZACITIDINE	inhibitor	JAX-CKB|MyCancerGenomeClinicalTrial	25530214|23613521
FLT3	FLT3	Definite	FLT3	GSK-269962A		DTC
FLT3	FLT3	Definite	FLT3	VENETOCLAX		PharmGKB|FDA
FLT3	FLT3	Definite	FLT3	ZIDOVUDINE		TTD
FLT3	FLT3	Definite	FLT3	VS-5584		JAX-CKB	23270925
FLT3	FLT3	Definite	FLT3	PF-00562271	inhibitor	DTC
FLT3	FLT3	Definite	FLT3	KW-2449	inhibitor	ChemblInteractions|TTD
FLT3	FLT3	Definite	FLT3	FEDRATINIB	inhibitor	ChemblInteractions
FLT3	FLT3	Definite	FLT3	CHEMBL1997335		DTC
FLT3	FLT3	Definite	FLT3	AS-602868	inhibitor	ChemblInteractions
FLT3	FLT3	Definite	FLT3	DOMATINOSTAT		TdgClinicalTrial
FLT3	FLT3	Definite	FLT3	KENPAULLONE		DTC
FLT3	FLT3	Definite	FLT3	CEP-2563	inhibitor	ChemblInteractions
FLT3	FLT3	Definite	FLT3	SORAFENIB TOSYLATE	inhibitor	ChemblInteractions
FLT3	FLT3	Definite	FLT3	CHEMBL375293		DTC
FLT3	FLT3	Definite	FLT3	ENMD-981693	inhibitor	ChemblInteractions
FLT3	FLT3	Definite	FLT3	ENASIDENIB		JAX-CKB
FLT3	FLT3	Definite	FLT3	TRETINOIN		JAX-CKB|CIViC	24981688|27626069|19965647
FLT3	FLT3	Definite	FLT3	CENISERTIB	inhibitor	TALC|DTC|MyCancerGenome
FLT3	FLT3	Definite	FLT3	TAK-659		TTD
FLT3	FLT3	Definite	FLT3	HESPERADIN	inhibitor	DTC	19035792
FLT3	FLT3	Definite	FLT3	CYC-116		DTC
FLT3	FLT3	Definite	FLT3	METHOTREXATE		JAX-CKB	27626069
FLT3	FLT3	Definite	FLT3	GELDANAMYCIN		NCI	15150124|15514006
FLT3	FLT3	Definite	FLT3	CHEMBL535331		DTC
FLT3	FLT3	Definite	FLT3	SUNITINIB MALATE	inhibitor	ChemblInteractions
FLT3	FLT3	Definite	FLT3	ILORASERTIB	inhibitor	DTC
FLT3	FLT3	Definite	FLT3	GW843682X		DTC
FLT3	FLT3	Definite	FLT3	R-406		DTC
FLT3	FLT3	Definite	FLT3	CLOFARABINE	inhibitor	MyCancerGenomeClinicalTrial
FLT3	FLT3	Definite	FLT3	CHEMBL536151		DTC
FLT3	FLT3	Definite	FLT3	NILOTINIB		CIViC	28720666
HNF1B	HNF1B	Definite	HNF1B	PLATINUM		PharmGKB	27561454
HNF1B	HNF1B	Definite	HNF1B	METFORMIN		PharmGKB
GUCY1A1	GUCY1A1	Definite	GUCY1A1	NITROGLYCERIN	activator	ChemblInteractions
GUCY1A1	GUCY1A1	Definite	GUCY1A1	SODIUM NITROPRUSSIDE	activator	ChemblInteractions
GUCY1A1	GUCY1A1	Definite	GUCY1A1	NITRIC OXIDE	activator	ChemblInteractions
GUCY1A1	GUCY1A1	Definite	GUCY1A1	ISOSORBIDE DINITRATE	activator	ChemblInteractions
GUCY1A1	GUCY1A1	Definite	GUCY1A1	ISOSORBIDE MONONITRATE	activator	ChemblInteractions
GUCY1A1	GUCY1A1	Definite	GUCY1A1	RIOCIGUAT	positive modulator|activator	TdgClinicalTrial|ChemblInteractions
GRIN1	GRIN1	Definite	GRIN1	DIZOCILPINE		DTC	20361801
GRIN1	GRIN1	Definite	GRIN1	AV-101	antagonist	ChemblInteractions
GRIN1	GRIN1	Definite	GRIN1	(D)-SERINE	agonist	TTD	10592235|17139284|17016423
GRIN1	GRIN1	Definite	GRIN1	METHAMPHETAMINE		PharmGKB	23880023
GRIN1	GRIN1	Definite	GRIN1	PHILANTHOTOXIN 343		DTC	20873775
GRIN1	GRIN1	Definite	GRIN1	CNS-5161	blocker	TdgClinicalTrial|ChemblInteractions
GRIN1	GRIN1	Definite	GRIN1	ACAMPROSATE CALCIUM	antagonist	ChemblInteractions
GRIN1	GRIN1	Definite	GRIN1	RISLENEMDAZ	antagonist	ChemblInteractions
GRIN1	GRIN1	Definite	GRIN1	AMANTADINE HYDROCHLORIDE	antagonist	ChemblInteractions
GRIN1	GRIN1	Definite	GRIN1	KETAMINE		DTC	20361801
GRIN1	GRIN1	Definite	GRIN1	INDANTADOL	antagonist	TdgClinicalTrial|ChemblInteractions
GRIN1	GRIN1	Definite	GRIN1	RALFINAMIDE	antagonist	ChemblInteractions
GRIN1	GRIN1	Definite	GRIN1	APIMOSTINEL	partial agonist	ChemblInteractions
GRIN1	GRIN1	Definite	GRIN1	ORPHENADRINE	antagonist	TdgClinicalTrial|TEND	17139284|17016423|8788072
GRIN1	GRIN1	Definite	GRIN1	MEMANTINE	antagonist|binder	DTC|TdgClinicalTrial	16906789|20361801|14530799|19687120|10029935
GRIN1	GRIN1	Definite	GRIN1	NEBOGLAMINE	positive modulator	ChemblInteractions
GRIN1	GRIN1	Definite	GRIN1	ORPHENADRINE HYDROCHLORIDE	antagonist	ChemblInteractions
GRIN1	GRIN1	Definite	GRIN1	LATREPIRDINE		TdgClinicalTrial
GRIN1	GRIN1	Definite	GRIN1	EVT-101	antagonist	ChemblInteractions
GRIN1	GRIN1	Definite	GRIN1	KETAMINE HYDROCHLORIDE		ChemblInteractions
GRIN1	GRIN1	Definite	GRIN1	NERAMEXANE MESYLATE	antagonist	ChemblInteractions
GRIN1	GRIN1	Definite	GRIN1	CYCLOSERINE		TTD
GRIN1	GRIN1	Definite	GRIN1	FELBAMATE	antagonist	TdgClinicalTrial|ChemblInteractions
GRIN1	GRIN1	Definite	GRIN1	MORPHINE		NCI	12829326
GRIN1	GRIN1	Definite	GRIN1	ESKETAMINE HYDROCHLORIDE		TdgClinicalTrial|ChemblInteractions
GRIN1	GRIN1	Definite	GRIN1	HALOPERIDOL		PharmGKB	27023437
GRIN1	GRIN1	Definite	GRIN1	LANICEMINE	blocker	TdgClinicalTrial|ChemblInteractions
GRIN1	GRIN1	Definite	GRIN1	MEMANTINE HYDROCHLORIDE		ChemblInteractions
GRIN1	GRIN1	Definite	GRIN1	DELUCEMINE	antagonist	ChemblInteractions
GRIN1	GRIN1	Definite	GRIN1	DIMIRACETAM		TdgClinicalTrial
GRIN1	GRIN1	Definite	GRIN1	NBQX		TTD
GRIN1	GRIN1	Definite	GRIN1	RADIPRODIL	antagonist	ChemblInteractions
GRIN1	GRIN1	Definite	GRIN1	DEXANABINOL		TdgClinicalTrial
GRIN1	GRIN1	Definite	GRIN1	ELIPRODIL		TTD
GRIN1	GRIN1	Definite	GRIN1	RAPASTINEL	partial agonist	TdgClinicalTrial|ChemblInteractions
GRIN1	GRIN1	Definite	GRIN1	ESKETAMINE	antagonist	ChemblInteractions	29392371
GRIN1	GRIN1	Definite	GRIN1	ORPHENADRINE CITRATE	antagonist	ChemblInteractions
GRIN1	GRIN1	Definite	GRIN1	NERAMEXANE		TdgClinicalTrial
GRIN1	GRIN1	Definite	GRIN1	TRAXOPRODIL	antagonist	ChemblInteractions
GRIN1	GRIN1	Definite	GRIN1	AZD8108	antagonist	ChemblInteractions
GRIN1	GRIN1	Definite	GRIN1	GW468816	antagonist	ChemblInteractions
KAT2B	KAT2B	Definite	KAT2B	AMPHETAMINE		PharmGKB
KAT2B	KAT2B	Definite	KAT2B	TRIAZOLAM		DTC	22137933
KAT2B	KAT2B	Definite	KAT2B	NABIXIMOLS		PharmGKB
KAT2B	KAT2B	Definite	KAT2B	CHEMBL1797708		DTC	21292492
KAT2B	KAT2B	Definite	KAT2B	COCAINE		PharmGKB
KAT2B	KAT2B	Definite	KAT2B	CHEMBL257748		DTC	21292492
KAT2B	KAT2B	Definite	KAT2B	CHEMBL416038		DTC	20655754
KAT2B	KAT2B	Definite	KAT2B	CHEMBL1797711		DTC	21292492
KAT2B	KAT2B	Definite	KAT2B	CHEMBL1797707		DTC	21292492
KAT2B	KAT2B	Definite	KAT2B	CHEMBL1797709		DTC	21292492
KAT2B	KAT2B	Definite	KAT2B	CHEMBL404916		DTC	18434144|21292492
SH2D5	SH2D5	Definite	SH2D5	GEMCITABINE		PharmGKB	22838950
COL1A2	COL1A2	Definite	COL1A2	OCRIPLASMIN		ChemblInteractions
COL1A2	COL1A2	Definite	COL1A2	COLLAGENASE CLOSTRIDIUM HISTOLYTICUM		ChemblInteractions|TEND
KDM4C	KDM4C	Definite	KDM4C	PYROGALLOL RED		DTC
KDM4C	KDM4C	Definite	KDM4C	CHEMBL316034		DTC
KDM4C	KDM4C	Definite	KDM4C	SKF-38393		DTC
KDM4C	KDM4C	Definite	KDM4C	TYRPHOSTIN 23		DTC
KDM4C	KDM4C	Definite	KDM4C	CHEMBL92309		DTC	19359167
KDM4C	KDM4C	Definite	KDM4C	CHEMBL1526167		DTC
KDM4C	KDM4C	Definite	KDM4C	CHEMBL578512		DTC
KDM4C	KDM4C	Definite	KDM4C	N-OXALYLGLYCINE		DTC	19359167
KDM4C	KDM4C	Definite	KDM4C	CHEMBL601757		DTC
KDM4C	KDM4C	Definite	KDM4C	CHEMBL1489812		DTC
KDM4C	KDM4C	Definite	KDM4C	CHEMBL1255756		DTC
KDM4C	KDM4C	Definite	KDM4C	CHEMBL578502		DTC
SLC7A5	SLC7A5	Definite	SLC7A5	MELPHALAN		PharmGKB
DLL4	DLL4	Definite	DLL4	NAVICIXIZUMAB		TTD
DLL4	DLL4	Definite	DLL4	DEMCIZUMAB	inhibitor	TdgClinicalTrial|ChemblInteractions|TTD
DLL4	DLL4	Definite	DLL4	ENOTICUMAB		TTD
ATP1B2	ATP1B2	Definite	ATP1B2	DESLANOSIDE	inhibitor	ChemblInteractions
ATP1B2	ATP1B2	Definite	ATP1B2	ACETYLDIGITOXIN	inhibitor	ChemblInteractions
ATP1B2	ATP1B2	Definite	ATP1B2	DIGITOXIN	inhibitor	ChemblInteractions
ATP1B2	ATP1B2	Definite	ATP1B2	DIGOXIN	inhibitor	ChemblInteractions
CTSD	CTSD	Definite	CTSD	STREPTOZOCIN		NCI	3282952
WNK1	WNK1	Definite	WNK1	HYDROCHLOROTHIAZIDE		PharmGKB	18591455
SIK2	SIK2	Definite	SIK2	PF-00562271		DTC
SIK2	SIK2	Definite	SIK2	R-406		DTC
SIK2	SIK2	Definite	SIK2	JNJ-7706621		DTC
SIK2	SIK2	Definite	SIK2	DASATINIB	inhibitor	DTC
SIK2	SIK2	Definite	SIK2	DOVITINIB		DTC
SIK2	SIK2	Definite	SIK2	GEFITINIB		DTC
SIK2	SIK2	Definite	SIK2	SB-203580		DTC
SIK2	SIK2	Definite	SIK2	TOZASERTIB		DTC
SIK2	SIK2	Definite	SIK2	CHEMBL406845		DTC
CDK5R1	CDK5R1	Definite	CDK5R1	CHEMBL1406948		DTC
CDK5R1	CDK5R1	Definite	CDK5R1	CHEMBL261692		DTC
CDK5R1	CDK5R1	Definite	CDK5R1	CHEMBL1276446		DTC
CDK5R1	CDK5R1	Definite	CDK5R1	HAEMATOXYLIN		DTC
CDK5R1	CDK5R1	Definite	CDK5R1	CHEMBL300389		DTC
CDK5R1	CDK5R1	Definite	CDK5R1	PURPUROGALLIN		DTC
CDK5R1	CDK5R1	Definite	CDK5R1	CHEMBL322970		DTC
NRG2	NRG2	Definite	NRG2	PANITUMUMAB		PharmGKB
NRG2	NRG2	Definite	NRG2	CETUXIMAB		PharmGKB
GGH	GGH	Definite	GGH	METHOTREXATE		PharmGKB	15284538|22763757|17286537|19827168|16999998|15564880
GGH	GGH	Definite	GGH	BEVACIZUMAB		PharmGKB
GGH	GGH	Definite	GGH	PEMETREXED		PharmGKB	24732178
GGH	GGH	Definite	GGH	METHYLPHENIDATE		PharmGKB	29382897
GGH	GGH	Definite	GGH	THIOGUANINE		NCI	16041371
CFHR4	CFHR4	Definite	CFHR4	PHENYTOIN		PharmGKB
NOTCH3	NOTCH3	Definite	NOTCH3	TAREXTUMAB	antibody	TdgClinicalTrial|CIViC|TTD	25934888|24525742
NOTCH3	NOTCH3	Definite	NOTCH3	RG-4733	inhibitor	MyCancerGenome
NOTCH3	NOTCH3	Definite	NOTCH3	NIROGACESTAT	inhibitor	MyCancerGenome
TERT	TERT	Definite	TERT	TERTOMOTIDE		TdgClinicalTrial|TTD	17258078
TERT	TERT	Definite	TERT	CHEMBL457246		DTC	19167892
TERT	TERT	Definite	TERT	RALOXIFENE		NCI	15590986
TERT	TERT	Definite	TERT	TELOMESTATIN		DTC	17954919
TERT	TERT	Definite	TERT	IMETELSTAT	inhibitor	TdgClinicalTrial|ChemblInteractions|TTD
TERT	TERT	Definite	TERT	CHEMBL91163		DTC	18571928
TERT	TERT	Definite	TERT	CHEMBL89977		DTC	18571928
TERT	TERT	Definite	TERT	ISOBONDUCELLIN		DTC	20813535
TERT	TERT	Definite	TERT	CHEMBL481161		DTC	18571928
TERT	TERT	Definite	TERT	CHEMBL1254091		DTC	20813535
TERT	TERT	Definite	TERT	CHEMBL608862		DTC	20813535
TERT	TERT	Definite	TERT	BERBERINE		TTD
TERT	TERT	Definite	TERT	CHEMBL190474		DTC	20813535
TERT	TERT	Definite	TERT	CHEMBL520095		DTC	18571928
TERT	TERT	Definite	TERT	CHEMBL17442		DTC	20813535
TERT	TERT	Definite	TERT	IMETELSTAT SODIUM	inhibitor	ChemblInteractions
TERT	TERT	Definite	TERT	9,10-PHENANTHRENEQUINONE		DTC	22044621
TERT	TERT	Definite	TERT	CHEMBL2336666		DTC	23279865
TERT	TERT	Definite	TERT	CHEMBL89250		DTC	18571928
TERT	TERT	Definite	TERT	OMACETAXINE MEPESUCCINATE		NCI	12744738
TERT	TERT	Definite	TERT	CHEMBL144757		DTC	18571928
TERT	TERT	Definite	TERT	CHEMBL481160		DTC	18571928
CAPG	CAPG	Definite	CAPG	VINCRISTINE		PharmGKB
GABRB3	GABRB3	Definite	GABRB3	CLORAZEPATE DIPOTASSIUM	positive modulator	ChemblInteractions
GABRB3	GABRB3	Definite	GABRB3	ETHCHLORVYNOL		ChemblInteractions
GABRB3	GABRB3	Definite	GABRB3	MIDAZOLAM	potentiator	TdgClinicalTrial|TEND	18384456|11752090
GABRB3	GABRB3	Definite	GABRB3	PROPOFOL	positive modulator|potentiator	TdgClinicalTrial|ChemblInteractions|TEND	16402123
GABRB3	GABRB3	Definite	GABRB3	CLORAZEPIC ACID		TdgClinicalTrial|TEND
GABRB3	GABRB3	Definite	GABRB3	CLOTIAZEPAM	potentiator	TdgClinicalTrial|TEND	18855614
GABRB3	GABRB3	Definite	GABRB3	ACAMPROSATE CALCIUM		ChemblInteractions
GABRB3	GABRB3	Definite	GABRB3	METHARBITAL	positive modulator	ChemblInteractions
GABRB3	GABRB3	Definite	GABRB3	GLUTETHIMIDE		ChemblInteractions
GABRB3	GABRB3	Definite	GABRB3	NITRAZEPAM	potentiator	TdgClinicalTrial|TEND	18384456|11752090
GABRB3	GABRB3	Definite	GABRB3	QUAZEPAM	potentiator|positive modulator	TdgClinicalTrial|ChemblInteractions|TEND	3017690|2892106
GABRB3	GABRB3	Definite	GABRB3	ESTAZOLAM	positive modulator|potentiator	TdgClinicalTrial|ChemblInteractions|TEND	639854|2889803
GABRB3	GABRB3	Definite	GABRB3	LORAZEPAM	positive modulator	TdgClinicalTrial|ChemblInteractions|TEND
GABRB3	GABRB3	Definite	GABRB3	OXAZEPAM	positive modulator|potentiator	TdgClinicalTrial|ChemblInteractions|TEND	18384456|11752090
GABRB3	GABRB3	Definite	GABRB3	CHLORDIAZEPOXIDE	positive modulator	TdgClinicalTrial|ChemblInteractions|TEND
GABRB3	GABRB3	Definite	GABRB3	TEMAZEPAM	potentiator|positive modulator	TdgClinicalTrial|ChemblInteractions|TEND	18384456|20138190
GABRB3	GABRB3	Definite	GABRB3	HALAZEPAM	potentiator|positive modulator	TdgClinicalTrial|ChemblInteractions|TEND	6738302|2867566
GABRB3	GABRB3	Definite	GABRB3	AZIETOMIDATE		DTC	16884293
GABRB3	GABRB3	Definite	GABRB3	ENFLURANE		ChemblInteractions
GABRB3	GABRB3	Definite	GABRB3	BUTALBITAL	positive modulator	ChemblInteractions
GABRB3	GABRB3	Definite	GABRB3	CINOLAZEPAM	potentiator	TdgClinicalTrial|TEND	7849137
GABRB3	GABRB3	Definite	GABRB3	PRAZEPAM	positive modulator|potentiator	TdgClinicalTrial|ChemblInteractions|TEND	7773620
GABRB3	GABRB3	Definite	GABRB3	TRIAZOLAM	potentiator|positive modulator	TdgClinicalTrial|ChemblInteractions|TEND	18384456|11752090
GABRB3	GABRB3	Definite	GABRB3	THIOPENTAL SODIUM	positive modulator	ChemblInteractions
GABRB3	GABRB3	Definite	GABRB3	FLURAZEPAM	potentiator	TdgClinicalTrial|TEND	18384456|11752090
GABRB3	GABRB3	Definite	GABRB3	HALOTHANE	positive modulator	ChemblInteractions
GABRB3	GABRB3	Definite	GABRB3	FOSPROPOFOL	potentiator	TdgClinicalTrial|TEND	16402123
GABRB3	GABRB3	Definite	GABRB3	PF-06372865	agonist	ChemblInteractions
GABRB3	GABRB3	Definite	GABRB3	ETOMIDATE		DTC|ChemblInteractions	16884293
GABRB3	GABRB3	Definite	GABRB3	CHLORDIAZEPOXIDE HYDROCHLORIDE	positive modulator	ChemblInteractions
GABRB3	GABRB3	Definite	GABRB3	SEVOFLURANE	positive modulator	ChemblInteractions
GABRB3	GABRB3	Definite	GABRB3	FLUDIAZEPAM	potentiator	TdgClinicalTrial|TEND	2857046
GABRB3	GABRB3	Definite	GABRB3	PENTOBARBITAL SODIUM	positive modulator	ChemblInteractions
GABRB3	GABRB3	Definite	GABRB3	CHEMBL1077391		DTC	19762240
GABRB3	GABRB3	Definite	GABRB3	BUTABARBITAL SODIUM	positive modulator	ChemblInteractions
GABRB3	GABRB3	Definite	GABRB3	THIAMYLAL SODIUM	positive modulator	ChemblInteractions
GABRB3	GABRB3	Definite	GABRB3	GABOXADOL	agonist	TdgClinicalTrial|ChemblInteractions
GABRB3	GABRB3	Definite	GABRB3	DESFLURANE	positive modulator	ChemblInteractions
GABRB3	GABRB3	Definite	GABRB3	ADINAZOLAM	potentiator	TdgClinicalTrial|TEND	6148400|6320036
GABRB3	GABRB3	Definite	GABRB3	DIAZEPAM	positive modulator|potentiator	TdgClinicalTrial|ChemblInteractions|TEND	18384456|11752090
GABRB3	GABRB3	Definite	GABRB3	ALPRAZOLAM	positive modulator	TdgClinicalTrial|ChemblInteractions|TEND
GABRB3	GABRB3	Definite	GABRB3	MIDAZOLAM HYDROCHLORIDE	positive modulator	ChemblInteractions
GABRB3	GABRB3	Definite	GABRB3	CLONAZEPAM	positive modulator	TdgClinicalTrial|ChemblInteractions|TEND
GABRB3	GABRB3	Definite	GABRB3	SECOBARBITAL SODIUM	positive modulator	ChemblInteractions
GABRB3	GABRB3	Definite	GABRB3	OCINAPLON		TdgClinicalTrial
GABRB3	GABRB3	Definite	GABRB3	CLOBAZAM	positive modulator	TdgClinicalTrial|ChemblInteractions|TEND
GABRB3	GABRB3	Definite	GABRB3	BROMAZEPAM	potentiator	TdgClinicalTrial|TEND	18384456
GABRB3	GABRB3	Definite	GABRB3	METHYPRYLON	positive modulator	ChemblInteractions
GABRB3	GABRB3	Definite	GABRB3	PENTOBARBITAL	positive modulator	ChemblInteractions
GABRB3	GABRB3	Definite	GABRB3	MEPROBAMATE	agonist	ChemblInteractions
GABRB3	GABRB3	Definite	GABRB3	TOPIRAMATE		ChemblInteractions
GABRB3	GABRB3	Definite	GABRB3	REMIMAZOLAM		TdgClinicalTrial
GABRB3	GABRB3	Definite	GABRB3	ADIPIPLON		TdgClinicalTrial
GABRB3	GABRB3	Definite	GABRB3	FLUMAZENIL		ChemblInteractions
GABRB3	GABRB3	Definite	GABRB3	ISOFLURANE	positive modulator	ChemblInteractions
GABRB3	GABRB3	Definite	GABRB3	ETAZOLATE	allosteric modulator|positive modulator	ChemblInteractions
GABRB3	GABRB3	Definite	GABRB3	TALBUTAL	positive modulator	ChemblInteractions
GABRB3	GABRB3	Definite	GABRB3	TRICLOFOS SODIUM		ChemblInteractions
GABRB3	GABRB3	Definite	GABRB3	ESZOPICLONE	positive modulator	ChemblInteractions
GABRB3	GABRB3	Definite	GABRB3	METHOXYFLURANE		ChemblInteractions
GABRB3	GABRB3	Definite	GABRB3	METHOHEXITAL SODIUM	positive modulator	ChemblInteractions
GABRB3	GABRB3	Definite	GABRB3	PRIMIDONE	positive modulator	ChemblInteractions
LMO2	LMO2	Definite	LMO2	LITHIUM		NCI	15380350
RPS6KA2	RPS6KA2	Definite	RPS6KA2	CHEMBL573107	inhibitor	TTD
MT2A	MT2A	Definite	MT2A	ACETAMINOPHEN		NCI	9570328
MT2A	MT2A	Definite	MT2A	ALCOHOL		NCI	1733046
TAB2	TAB2	Definite	TAB2	GEFITINIB		PharmGKB	31664190
CXCR4	CXCR4	Definite	CXCR4	BKT140	antagonist	TdgClinicalTrial|ChemblInteractions|TTD
CXCR4	CXCR4	Definite	CXCR4	PLERIXAFOR	partial agonist|antagonist	DTC|TdgClinicalTrial|ChemblInteractions|NCI|TEND|TTD	17715128|18847313|11581376|23204107|19451305|17958344|26191361
CXCR4	CXCR4	Definite	CXCR4	BURIXAFOR	antagonist	TdgClinicalTrial|ChemblInteractions|TTD
CXCR4	CXCR4	Definite	CXCR4	CHEMBL2347630		DTC	23434419
CXCR4	CXCR4	Definite	CXCR4	MSX-122	antagonist	TdgClinicalTrial|ChemblInteractions|TTD
CXCR4	CXCR4	Definite	CXCR4	BEVACIZUMAB		PharmGKB	27503580
CXCR4	CXCR4	Definite	CXCR4	MAVORIXAFOR	antagonist	DTC|TdgClinicalTrial|TTD	19640718
CXCR4	CXCR4	Definite	CXCR4	POL6326	antagonist	ChemblInteractions|TTD
CXCR4	CXCR4	Definite	CXCR4	ULOCUPLUMAB	antibody	TTD
CXCR4	CXCR4	Definite	CXCR4	CTCE-9908	antagonist	ChemblInteractions|TTD
CXCR4	CXCR4	Definite	CXCR4	CHEMBL2347632		DTC	23434419
CXCR4	CXCR4	Definite	CXCR4	CHEMBL2347631		DTC	23434419
CXCR4	CXCR4	Definite	CXCR4	CHEMBL1242210		DTC	19949058
CXCR4	CXCR4	Definite	CXCR4	CHEMBL2347633		DTC	23434419
CXCR4	CXCR4	Definite	CXCR4	CHEMBL1221944		DTC	17643111
CXCR4	CXCR4	Definite	CXCR4	USL-311		TTD
CXCR4	CXCR4	Definite	CXCR4	PF-06747143		TTD
CXCR4	CXCR4	Definite	CXCR4	BALIXAFORTIDE		TTD
CXCR4	CXCR4	Definite	CXCR4	CHEMBL2062277		DTC	19451305
CXCR4	CXCR4	Definite	CXCR4	CISPLATIN		CIViC	27922681
CDK13	CDK13	Definite	CDK13	RONICICLIB	inhibitor	ChemblInteractions
CDK13	CDK13	Definite	CDK13	AZD-5438	inhibitor	ChemblInteractions
CDK13	CDK13	Definite	CDK13	AT-7519	inhibitor	ChemblInteractions
CDK13	CDK13	Definite	CDK13	PHA-793887	inhibitor	ChemblInteractions
PLCD3	PLCD3	Definite	PLCD3	DILTIAZEM		PharmGKB	22525200
CBFB	CBFB	Definite	CBFB	CYTARABINE HYDROCHLORIDE		DTC
CBFB	CBFB	Definite	CBFB	PURPUROGALLIN		DTC
CBFB	CBFB	Definite	CBFB	PHENANTHROLINE		DTC
CBFB	CBFB	Definite	CBFB	CHEMBL313737		DTC
CBFB	CBFB	Definite	CBFB	FUSARIC ACID		DTC
CBFB	CBFB	Definite	CBFB	PYROGALLOL		DTC
CBFB	CBFB	Definite	CBFB	APOMORPHINE HYDROCHLORIDE HEMIHYDRATE		DTC
CBFB	CBFB	Definite	CBFB	QUINOLINIC ACID		DTC
CBFB	CBFB	Definite	CBFB	L-NOREPINEPHRINE		DTC
CBFB	CBFB	Definite	CBFB	IRIGINOL HEXAACEATATE		DTC
CBFB	CBFB	Definite	CBFB	JUGLONE		DTC
CBFB	CBFB	Definite	CBFB	WEDELOLACTONE		DTC
CBFB	CBFB	Definite	CBFB	TAMOXIFEN CITRATE		DTC
CBFB	CBFB	Definite	CBFB	ERGOCORNINE		DTC
CBFB	CBFB	Definite	CBFB	DISULFIRAM		DTC
CBFB	CBFB	Definite	CBFB	ELLAGIC ACID		DTC
CBFB	CBFB	Definite	CBFB	CHEMBL1341830		DTC
CBFB	CBFB	Definite	CBFB	CETIRIZINE HYDROCHLORIDE		DTC
CBFB	CBFB	Definite	CBFB	TOLONIUM CHLORIDE		DTC
CBFB	CBFB	Definite	CBFB	CHEMBL1601846		DTC
CBFB	CBFB	Definite	CBFB	HOMIDIUM BROMIDE		DTC
CBFB	CBFB	Definite	CBFB	IRIGENOL		DTC
CBFB	CBFB	Definite	CBFB	CHEMBL533226		DTC
CBFB	CBFB	Definite	CBFB	DEPHOSTATIN		DTC
CBFB	CBFB	Definite	CBFB	ERGOCRYPTINE		DTC
CBFB	CBFB	Definite	CBFB	AURINTRICARBOXYLIC ACID		DTC
CBFB	CBFB	Definite	CBFB	DIPYRIDYL		DTC
CBFB	CBFB	Definite	CBFB	FUMARPROTOCETRARIC ACID		DTC
CBFB	CBFB	Definite	CBFB	DAUNORUBICIN		DTC
CBFB	CBFB	Definite	CBFB	CHEMBL260311		DTC
CBFB	CBFB	Definite	CBFB	CHEMBL211670		DTC
CBFB	CBFB	Definite	CBFB	SHIKONIN		DTC
ADRM1	ADRM1	Definite	ADRM1	BORTEZOMIB	inhibitor	DTC|ChemblInteractions	24524217
ADRM1	ADRM1	Definite	ADRM1	IXAZOMIB CITRATE	inhibitor	ChemblInteractions
ADRM1	ADRM1	Definite	ADRM1	CARFILZOMIB	inhibitor	DTC|ChemblInteractions	24524217
ADRM1	ADRM1	Definite	ADRM1	OPROZOMIB	inhibitor	ChemblInteractions
PACSIN2	PACSIN2	Definite	PACSIN2	METHOTREXATE		PharmGKB	22846425
PACSIN2	PACSIN2	Definite	PACSIN2	MERCAPTOPURINE		PharmGKB	22846425|27452984
CACNA2D3	CACNA2D3	Definite	CACNA2D3	BEPRIDIL HYDROCHLORIDE	blocker	ChemblInteractions
CACNA2D3	CACNA2D3	Definite	CACNA2D3	CELECOXIB		PharmGKB	22336956
CACNA2D3	CACNA2D3	Definite	CACNA2D3	ATAGABALIN	modulator	ChemblInteractions
CACNA2D3	CACNA2D3	Definite	CACNA2D3	PREGABALIN	modulator	ChemblInteractions
CACNA2D3	CACNA2D3	Definite	CACNA2D3	GABAPENTIN ENACARBIL	modulator	ChemblInteractions
CACNA2D3	CACNA2D3	Definite	CACNA2D3	IMAGABALIN	modulator	ChemblInteractions
CACNA2D3	CACNA2D3	Definite	CACNA2D3	GABAPENTIN	modulator	ChemblInteractions
UBE2N	UBE2N	Definite	UBE2N	THONZONIUM BROMIDE		DTC
UBE2N	UBE2N	Definite	UBE2N	AMINODIMETHOXYQUINAZOLINYLPIPERAZINE		DTC
UBE2N	UBE2N	Definite	UBE2N	CHEMBL1534034		DTC
UBE2N	UBE2N	Definite	UBE2N	SPHINGOSINE		DTC
UBE2N	UBE2N	Definite	UBE2N	CHLORHEXIDINE		DTC
UBE2N	UBE2N	Definite	UBE2N	HYDROXYSTILBAMIDINE ISETHIONATE		DTC
UBE2N	UBE2N	Definite	UBE2N	ALEXIDINE HYDROCHLORIDE		DTC
UBE2N	UBE2N	Definite	UBE2N	CHEMBL581880		DTC
UBE2N	UBE2N	Definite	UBE2N	CHEMBL548017		DTC
UBE2N	UBE2N	Definite	UBE2N	METHYLBENZETHONIUM CHLORIDE		DTC
UBE2N	UBE2N	Definite	UBE2N	RALOXIFENE HYDROCHLORIDE		DTC
UBE2N	UBE2N	Definite	UBE2N	CHEMBL461579		DTC
UBE2N	UBE2N	Definite	UBE2N	IMIDOCARB DIPROPIONATE		DTC
UBE2N	UBE2N	Definite	UBE2N	CHEMBL1448793		DTC
UBE2N	UBE2N	Definite	UBE2N	CHEMBL86464		DTC
UBE2N	UBE2N	Definite	UBE2N	DIHYDROSPINGOSINE		DTC
UBE2N	UBE2N	Definite	UBE2N	CALMIDAZOLIUM CHLORIDE		DTC
UBE2N	UBE2N	Definite	UBE2N	CHEMBL532452		DTC
UBE2N	UBE2N	Definite	UBE2N	CHEMBL591404		DTC
UBE2N	UBE2N	Definite	UBE2N	SPERMINE TETRAHYDROCHLORIDE		DTC
UBE2N	UBE2N	Definite	UBE2N	ASN06356088		DTC
UBE2N	UBE2N	Definite	UBE2N	PERPHENAZINE		DTC
UBE2N	UBE2N	Definite	UBE2N	TEGASEROD MALEATE		DTC
UBE2N	UBE2N	Definite	UBE2N	NARINGIN		DTC
UBE2N	UBE2N	Definite	UBE2N	FLUPHENAZINE HYDROCHLORIDE		DTC
CAMK1D	CAMK1D	Definite	CAMK1D	LOSARTAN		PharmGKB	25410890
CAMK1D	CAMK1D	Definite	CAMK1D	ENTRECTINIB		DTC
CAMK1D	CAMK1D	Definite	CAMK1D	CHEMBL546797		DTC
CAMK1D	CAMK1D	Definite	CAMK1D	ILORASERTIB		DTC
CAMK1D	CAMK1D	Definite	CAMK1D	RG-1530		DTC
CAMK1D	CAMK1D	Definite	CAMK1D	TAE-684		DTC
CAMK1D	CAMK1D	Definite	CAMK1D	CHEMBL379975		DTC
CAMK1D	CAMK1D	Definite	CAMK1D	SOTRASTAURIN		DTC
DNMT3A	DNMT3A	Definite	DNMT3A	IDARUBICIN		CIViC	22081665
DNMT3A	DNMT3A	Definite	DNMT3A	WARFARIN		PharmGKB	27740732
DNMT3A	DNMT3A	Definite	DNMT3A	DECITABINE	inhibitor	JAX-CKB|ChemblInteractions|CIViC	22124213|27418649
DNMT3A	DNMT3A	Definite	DNMT3A	AZACITIDINE	inhibitor	ChemblInteractions
KAT5	KAT5	Definite	KAT5	CHEMBL416038		DTC	22100137
PTPN4	PTPN4	Definite	PTPN4	ALENDRONIC ACID		TEND
DIABLO	DIABLO	Definite	DIABLO	RESVERATROL		NCI	15837718|15469386
DIABLO	DIABLO	Definite	DIABLO	STAUROSPORINE		NCI	14985459|15466201
DIABLO	DIABLO	Definite	DIABLO	UCN-01		NCI	12488556
DIABLO	DIABLO	Definite	DIABLO	CLADRIBINE		NCI	12948851
